# Common and rare variant analyses combined with single-cell multiomics reveal cell-type-specific molecular mechanisms of COVID-19 severity

**DOI:** 10.1101/2021.06.15.21258703

**Authors:** Sai Zhang, Johnathan Cooper-Knock, Annika K. Weimer, Calum Harvey, Thomas H. Julian, Cheng Wang, Jingjing Li, Simone Furini, Elisa Frullanti, Francesca Fava, Alessandra Renieri, Cuiping Pan, Jina Song, Paul Billing-Ross, Peng Gao, Xiaotao Shen, Ilia Sarah Timpanaro, Kevin P. Kenna, VA Million Veteran Program, GEN-COVID Network, Mark M. Davis, Philip S. Tsao, Michael P. Snyder

## Abstract

The determinants of severe COVID-19 in non-elderly adults are poorly understood, which limits opportunities for early intervention and treatment. Here we present novel machine learning frameworks for identifying common and rare disease-associated genetic variation, which outperform conventional approaches. By integrating single-cell multiomics profiling of human lungs to link genetic signals to cell-type-specific functions, we have discovered and validated over 1,000 risk genes underlying severe COVID-19 across 19 cell types. Identified risk genes are overexpressed in healthy lungs but relatively downregulated in severely diseased lungs. Genetic risk for severe COVID-19, within both common and rare variants, is particularly enriched in natural killer (NK) cells, which places these immune cells upstream in the pathogenesis of severe disease. Mendelian randomization indicates that failed NKG2D-mediated activation of NK cells leads to critical illness. Network analysis further links multiple pathways associated with NK cell activation, including type-I-interferon-mediated signalling, to severe COVID-19. Our rare variant model, PULSE, enables sensitive prediction of severe disease in non-elderly patients based on whole-exome sequencing; individualized predictions are accurate independent of age and sex, and are consistent across multiple populations and cohorts. Risk stratification based on exome sequencing has the potential to facilitate post-exposure prophylaxis in at-risk individuals, potentially based around augmentation of NK cell function. Overall, our study characterizes a comprehensive genetic landscape of COVID-19 severity and provides novel insights into the molecular mechanisms of severe disease, leading to new therapeutic targets and sensitive detection of at-risk individuals.

## Supplementary Table 1 for "Common and rare variant analyses combined with single-cell multiomics reveal cell-type-specific molecular mechanisms of COVID-19 severity"

### Sheet: Sheet1
format
chr	start	end	target genes

### Sheet: arterial.pos
1	3087001	3088000	PRDM16
1	19803001	19804000	CAPZB
1	42368001	42369000	HIVEP3
1	100818001	100819000	CDC14A
1	203598001	203599000	ATP2B4
1	203671001	203672000	ATP2B4
2	69910001	69911000	AAK1,ANXA4
2	71558001	71559000	ZNF638
2	183988001	183989000	NUP35
2	235959001	235960000	SH3BP4
2	239075001	239076000	ILKAP
3	8412001	8413000	LMCD1-AS1
3	42531001	42532000	VIPR1
3	42587001	42588000	VIPR1
3	48507001	48508000	SHISA5
3	49977001	49978000	RBM6
3	69261001	69262000	FRMD4B
3	71162001	71163000	FOXP1
3	99664001	99665000	CMSS1
3	100673001	100674000	ABI3BP
3	100674001	100675000	ABI3BP
3	107318001	107319000	BBX
3	129335001	129336000	PLXND1
3	142167001	142168000	ATR,XRN1
3	192232001	192233000	FGF12
3	194924001	194925000	XXYLT1
5	32444001	32445000	ZFR
5	53187001	53188000	ARL15
5	58625001	58626000	PDE4D
5	67535001	67536000	PIK3R1
5	88753001	88754000	MEF2C-AS1
5	145827001	145828000	TCERG1
5	172329001	172330000	ERGIC1
7	104604001	104605000	LINC01004
7	104987001	104988000	SRPK2
7	105331001	105332000	ATXN7L1
8	6405001	6406000	MCPH1
8	11703001	11704000	CTSB
8	48173001	48174000	SPIDR
8	52796001	52797000	PCMTD1
8	107569001	107570000	OXR1
9	14314001	14315000	NFIB
9	73192001	73193000	TRPM3
9	73751001	73752000	TRPM3
9	82187001	82188000	TLE4
9	97545001	97546000	C9orf3
11	73472001	73473000	RAB6A
11	85658001	85659000	PICALM
11	119186001	119187000	CBL
12	8086001	8087000	SLC2A3
12	23882001	23883000	SOX5
12	50635001	50636000	LIMA1
12	50991001	50992000	DIP2B
12	54805001	54806000	ITGA5
12	65090001	65091000	RASSF3
12	69060001	69061000	RAP1B
12	112007001	112008000	ATXN2
12	133058001	133059000	FBRSL1
12	133136001	133137000	FBRSL1
13	43545001	43546000	EPSTI1
13	49757001	49758000	FNDC3A
13	95806001	95807000	ABCC4
13	99124001	99125000	STK24
15	31780001	31781000	OTUD7A
15	34502001	34503000	KATNBL1
15	37376001	37377000	MEIS2
15	40697001	40698000	IVD
15	42797001	42798000	SNAP23
15	45028001	45029000	TRIM69
15	47686001	47687000	SEMA6D
15	57451001	57452000	TCF12
15	61005001	61006000	RORA
15	61226001	61227000	RORA
15	63414001	63415000	RPS27L
15	64443001	64444000	SNX1
15	77502001	77503000	PEAK1
15	80824001	80825000	ARNT2
15	85956001	85957000	AKAP13
15	91427001	91428000	FES
15	99409001	99410000	IGF1R
18	6414001	6415000	L3MBTL4
18	9968001	9969000	VAPA
18	13260001	13261000	LDLRAD4
18	46066001	46067000	CTIF
18	60251001	60252000	ZCCHC2
22	17850001	17851000	CECR2
22	17956001	17957000	CECR2
22	18121001	18122000	ATP6V1E1
22	18328001	18329000	MICAL3
22	20850001	20851000	MED15
22	20885001	20886000	MED15
22	21996001	21997000	PPIL2
22	22020001	22021000	PPIL2
22	23648001	23649000	BCR
22	24542001	24543000	CABIN1
22	24552001	24553000	CABIN1
22	25290001	25291000	SGSM1
22	25507001	25508000	KIAA1671
22	28315001	28316000	PITPNB
22	29300001	29301000	ZNRF3
22	29664001	29665000	EWSR1
22	29702001	29703000	GAS2L1,EWSR1
22	30217001	30218000	ASCC2
22	30279001	30280000	MTMR3
22	31686001	31687000	LIMK2
22	33382001	33383000	SYN3
22	36700001	36701000	MYH9
22	37898001	37899000	CARD10
22	38142001	38143000	TRIOBP
22	38598001	38599000	MAFF
22	40616001	40617000	TNRC6B
22	41347001	41348000	RBX1
22	42229001	42230000	SREBF2
22	43201001	43202000	ARFGAP3
22	44399001	44400000	PARVB
22	44422001	44423000	PARVB
22	44464001	44465000	PARVB
22	47170001	47171000	TBC1D22A
22	47367001	47368000	TBC1D22A
22	47550001	47551000	TBC1D22A
22	50051001	50052000	C22orf34
22	50220001	50221000	BRD1
22	50354001	50355000	PIM3
22	50744001	50745000	PLXNB2
22	50753001	50754000	PLXNB2
22	50781001	50782000	PPP6R2
22	51113001	51114000	SHANK3
22	51159001	51160000	SHANK3

### Sheet: arterial.neg
1	97188001	97189000	PTBP2
2	10530001	10531000	HPCAL1
2	11485001	11486000	ROCK2
2	46051001	46052000	PRKCE
2	46067001	46068000	PRKCE
2	54343001	54344000	ACYP2
2	55652001	55653000	CCDC88A
2	71651001	71652000	ZNF638
2	112641001	112642000	ANAPC1
2	114514001	114515000	SLC35F5
2	136499001	136500000	UBXN4
2	197962001	197963000	ANKRD44
2	198127001	198128000	ANKRD44
2	219432001	219433000	USP37
2	235917001	235918000	SH3BP4
2	240323001	240324000	HDAC4
2	241938001	241939000	SNED1
3	11624001	11625000	VGLL4
3	15351001	15352000	SH3BP5
3	17594001	17595000	TBC1D5
3	49978001	49979000	RBM6
3	62145001	62146000	PTPRG
3	99766001	99767000	CMSS1
3	114867001	114868000	ZBTB20
3	123975001	123976000	KALRN
3	129418001	129419000	TMCC1
3	141085001	141086000	ZBTB38
3	157815001	157816000	RSRC1
3	169149001	169150000	MECOM
3	187946001	187947000	LPP
3	193323001	193324000	OPA1
4	3108001	3109000	HTT
4	7911001	7912000	AFAP1
4	68411001	68412000	CENPC
4	102143001	102144000	PPP3CA
4	103450001	103451000	NFKB1
4	184580001	184581000	TRAPPC11
4	186456001	186457000	PDLIM3
5	14223001	14224000	TRIO
5	38540001	38541000	LIFR
5	55290001	55291000	IL6ST
5	58519001	58520000	PDE4D
5	68798001	68799000	OCLN
5	71730001	71731000	ZNF366
5	106805001	106806000	EFNA5
5	134181001	134182000	DDX46
5	137688001	137689000	KDM3B
5	138630001	138631000	SIL1
5	139576001	139577000	CYSTM1
5	140893001	140894000	DIAPH1
5	142485001	142486000	ARHGAP26
5	176900001	176901000	PDLIM7
5	179334001	179335000	TBC1D9B,RNF130
6	15473001	15474000	JARID2
6	35040001	35041000	ANKS1A
6	35696001	35697000	FKBP5
6	43738001	43739000	VEGFA
6	52368001	52369000	EFHC1,TRAM2
6	83781001	83782000	DOPEY1
6	88300001	88301000	RARS2
6	158481001	158482000	SYNJ2
7	17979001	17980000	SNX13
7	36320001	36321000	EEPD1
7	50775001	50776000	GRB10
7	65792001	65793000	TPST1
7	105924001	105925000	NAMPT
7	131876001	131877000	PLXNA4
8	19573001	19574000	CSGALNACT1
8	21952001	21953000	FAM160B2
8	28910001	28911000	HMBOX1
8	32610001	32611000	NRG1
8	38824001	38825000	PLEKHA2
8	39770001	39771000	IDO1
8	48873001	48874000	PRKDC
8	52797001	52798000	PCMTD1
8	59465001	59466000	SDCBP
8	70500001	70501000	SULF1
8	71060001	71061000	NCOA2
8	81665001	81666000	ZNF704
8	89332001	89333000	MMP16
8	118876001	118877000	EXT1
8	118968001	118969000	EXT1
8	119121001	119122000	EXT1
8	123801001	123802000	ZHX2
8	126285001	126286000	NSMCE2
8	131418001	131419000	ASAP1
8	141359001	141360000	TRAPPC9
8	141370001	141371000	TRAPPC9
8	141607001	141608000	AGO2
8	143695001	143696000	ARC
8	145007001	145008000	PLEC
12	6098001	6099000	VWF
12	6217001	6218000	VWF
12	13043001	13044000	GPRC5A
12	25404001	25405000	KRAS
12	28723001	28724000	CCDC91
12	51016001	51017000	DIP2B
12	70947001	70948000	PTPRB
12	89812001	89813000	POC1B
12	111868001	111869000	SH2B3
13	49684001	49685000	FNDC3A
13	50656001	50657000	DLEU2
13	72073001	72074000	DACH1
15	31657001	31658000	KLF13
15	31726001	31727000	KLF13
15	45003001	45004000	B2M
15	47965001	47966000	SEMA6D
15	67054001	67055000	SMAD6
15	71636001	71637000	THSD4
15	83781001	83782000	TM6SF1
15	99394001	99395000	IGF1R
16	75385001	75386000	CFDP1
16	75411001	75412000	CFDP1
16	75414001	75415000	CFDP1
17	16256001	16257000	PIGL
17	27968001	27969000	SSH2
17	33571001	33572000	SLFN5
17	38296001	38297000	CASC3,MSL1
17	44235001	44236000	KANSL1
17	53809001	53810000	TMEM100
17	56769001	56770000	TEX14
17	61905001	61906000	DDX42
17	76912001	76913000	TIMP2
21	34775001	34776000	IFNGR2
22	17886001	17887000	CECR2
22	18009001	18010000	CECR2
22	18111001	18112000	ATP6V1E1
22	18264001	18265000	MICAL3
22	18483001	18484000	MICAL3
22	18484001	18485000	MICAL3
22	18506001	18507000	MICAL3
22	19109001	19110000	DGCR2
22	19110001	19111000	DGCR2
22	19754001	19755000	TBX1
22	22006001	22007000	PPIL2
22	23516001	23517000	BCR
22	23560001	23561000	BCR
22	23566001	23567000	BCR
22	23568001	23569000	BCR
22	23599001	23600000	BCR
22	23657001	23658000	BCR
22	25362001	25363000	KIAA1671
22	25392001	25393000	KIAA1671
22	25516001	25517000	KIAA1671
22	26985001	26986000	TPST2
22	28405001	28406000	TTC28
22	28737001	28738000	TTC28
22	28792001	28793000	TTC28
22	28838001	28839000	TTC28
22	29075001	29076000	TTC28
22	29279001	29280000	ZNRF3
22	29373001	29374000	ZNRF3
22	29427001	29428000	ZNRF3
22	29663001	29664000	EWSR1
22	30195001	30196000	ASCC2
22	30783001	30784000	RNF215
22	30793001	30794000	RNF215
22	30819001	30820000	RNF215
22	32925001	32926000	SYN3
22	33013001	33014000	SYN3
22	33018001	33019000	SYN3
22	33040001	33041000	SYN3
22	33113001	33114000	SYN3
22	33142001	33143000	SYN3
22	33150001	33151000	SYN3
22	33174001	33175000	SYN3
22	33197001	33198000	SYN3
22	33199001	33200000	SYN3
22	33226001	33227000	SYN3
22	33276001	33277000	SYN3
22	33347001	33348000	SYN3
22	36541001	36542000	APOL3
22	36552001	36553000	APOL3
22	36682001	36683000	MYH9
22	36688001	36689000	MYH9
22	36716001	36717000	MYH9
22	36719001	36720000	MYH9
22	36725001	36726000	MYH9
22	36727001	36728000	MYH9
22	36733001	36734000	MYH9
22	36748001	36749000	MYH9
22	36751001	36752000	MYH9
22	36764001	36765000	MYH9
22	36783001	36784000	MYH9
22	37897001	37898000	CARD10
22	37900001	37901000	CARD10
22	37915001	37916000	CARD10
22	38092001	38093000	TRIOBP
22	38093001	38094000	TRIOBP
22	38097001	38098000	TRIOBP
22	38148001	38149000	TRIOBP
22	38663001	38664000	TMEM184B
22	38668001	38669000	TMEM184B
22	38902001	38903000	DDX17
22	40573001	40574000	TNRC6B
22	40672001	40673000	TNRC6B
22	40686001	40687000	TNRC6B
22	41487001	41488000	EP300
22	41488001	41489000	EP300
22	42306001	42307000	SREBF2
22	42665001	42666000	TCF20
22	42666001	42667000	TCF20
22	42710001	42711000	TCF20
22	43215001	43216000	ARFGAP3
22	43216001	43217000	ARFGAP3
22	43252001	43253000	ARFGAP3
22	43264001	43265000	ARFGAP3
22	44389001	44390000	PARVB
22	44391001	44392000	PARVB
22	44392001	44393000	PARVB
22	44400001	44401000	PARVB
22	47158001	47159000	TBC1D22A
22	47199001	47200000	TBC1D22A
22	47225001	47226000	TBC1D22A
22	47226001	47227000	TBC1D22A
22	47241001	47242000	TBC1D22A
22	47331001	47332000	TBC1D22A
22	47338001	47339000	TBC1D22A
22	47339001	47340000	TBC1D22A
22	47560001	47561000	TBC1D22A
22	50026001	50027000	C22orf34
22	50058001	50059000	C22orf34
22	50194001	50195000	BRD1
22	50221001	50222000	BRD1
22	50361001	50362000	PIM3
22	50364001	50365000	PIM3
22	50708001	50709000	PLXNB2,MAPK11
22	50731001	50732000	PLXNB2
22	50838001	50839000	PPP6R2
22	50882001	50883000	PPP6R2
22	51111001	51112000	SHANK3
22	51152001	51153000	SHANK3

### Sheet: AT1.pos
1	2035001	2036000	PRKCZ
1	3087001	3088000	PRDM16
1	19754001	19755000	CAPZB
1	19757001	19758000	CAPZB
1	19803001	19804000	CAPZB
1	42238001	42239000	HIVEP3
1	42313001	42314000	HIVEP3
1	42368001	42369000	HIVEP3
1	42632001	42633000	FOXJ3
1	44018001	44019000	PTPRF
1	94160001	94161000	BCAR3
1	97655001	97656000	DPYD
1	151169001	151170000	PIP5K1A
1	203598001	203599000	ATP2B4
1	203671001	203672000	ATP2B4
1	214455001	214456000	SMYD2
1	223928001	223929000	CAPN2
1	224302001	224303000	FBXO28
1	231043001	231044000	TTC13
1	243410001	243411000	SDCCAG8,CEP170
2	23840001	23841000	KLHL29
2	24048001	24049000	ATAD2B
2	42903001	42904000	MTA3
2	61577001	61578000	USP34
2	61584001	61585000	USP34
2	69910001	69911000	AAK1,ANXA4
2	71558001	71559000	ZNF638
2	133812001	133813000	NCKAP5
2	160297001	160298000	BAZ2B
2	198756001	198757000	PLCL1
2	228103001	228104000	COL4A3
3	2584001	2585000	CNTN4
3	23900001	23901000	UBE2E1
3	32470001	32471000	CMTM7
3	33638001	33639000	CLASP2
3	37185001	37186000	LRRFIP2
3	42252001	42253000	TRAK1
3	46708001	46709000	ALS2CL
3	47011001	47012000	NBEAL2,CCDC12
3	47185001	47186000	SETD2
3	47291001	47292000	KIF9-AS1
3	49977001	49978000	RBM6
3	61003001	61004000	FHIT
3	65538001	65539000	MAGI1
3	79061001	79062000	ROBO1
3	99664001	99665000	CMSS1
3	99722001	99723000	CMSS1
3	99772001	99773000	CMSS1
3	99819001	99820000	CMSS1
3	100673001	100674000	ABI3BP
3	100674001	100675000	ABI3BP
3	107318001	107319000	BBX
3	107516001	107517000	BBX
3	141741001	141742000	TFDP2
3	142167001	142168000	ATR,XRN1
3	153938001	153939000	ARHGEF26
3	159500001	159501000	IQCJ-SCHIP1
3	159501001	159502000	IQCJ-SCHIP1
3	168852001	168853000	MECOM
3	172021001	172022000	FNDC3B
3	179449001	179450000	USP13
3	183699001	183700000	ABCC5
3	185239001	185240000	LIPH
5	761001	762000	ZDHHC11B
5	762001	763000	ZDHHC11B
5	32444001	32445000	ZFR
5	61896001	61897000	IPO11
5	67535001	67536000	PIK3R1
5	145827001	145828000	TCERG1
5	172329001	172330000	ERGIC1
5	175893001	175894000	FAF2
7	26234001	26235000	HNRNPA2B1
7	40055001	40056000	CDK13
7	104596001	104597000	LINC01004
7	116166001	116167000	CAV1
7	120446001	120447000	TSPAN12
7	123356001	123357000	WASL
7	155580001	155581000	RBM33
8	10282001	10283000	MSRA
8	48172001	48173000	SPIDR
8	48173001	48174000	SPIDR
8	52763001	52764000	PCMTD1
8	62517001	62518000	ASPH
8	69553001	69554000	C8orf34
8	96049001	96050000	NDUFAF6
8	118946001	118947000	EXT1
8	119004001	119005000	EXT1
8	142012001	142013000	PTK2
8	142215001	142216000	DENND3
8	144906001	144907000	NRBP2
9	5895001	5896000	KIAA2026
9	14314001	14315000	NFIB
9	86595001	86596000	HNRNPK
9	86602001	86603000	HNRNPK
9	97545001	97546000	C9orf3
9	115167001	115168000	HSDL2
9	129193001	129194000	MVB12B
9	129703001	129704000	RALGPS1
9	133650001	133651000	ABL1
9	134283001	134284000	PRRC2B
9	136150001	136151000	ABO
9	136151001	136152000	ABO
11	12562001	12563000	PARVA
11	61642001	61643000	FADS3
11	63332001	63333000	PLA2G16
11	72492001	72493000	ARAP1
11	72497001	72498000	ARAP1
11	72498001	72499000	ARAP1
11	72711001	72712000	FCHSD2
11	72784001	72785000	FCHSD2
11	73472001	73473000	RAB6A
11	74606001	74607000	XRRA1
11	78025001	78026000	GAB2
11	85658001	85659000	PICALM
11	86210001	86211000	ME3
12	13035001	13036000	GPRC5A
12	32600001	32601000	FGD4
12	47632001	47633000	PCED1B
12	48173001	48174000	HDAC7
12	56954001	56955000	RBMS2
12	66785001	66786000	GRIP1
12	77171001	77172000	ZDHHC17
12	80879001	80880000	PTPRQ
12	112007001	112008000	ATXN2
12	116674001	116675000	MED13L
12	117164001	117165000	C12orf49
13	30421001	30422000	UBL3
13	30882001	30883000	KATNAL1
13	32606001	32607000	FRY
13	98826001	98827000	FARP1
13	99124001	99125000	STK24
13	101045001	101046000	PCCA
15	30028001	30029000	TJP1
15	31780001	31781000	OTUD7A
15	34502001	34503000	KATNBL1
15	38564001	38565000	SPRED1
15	41576001	41577000	CHP1
15	42784001	42785000	ZNF106,SNAP23
15	44084001	44085000	SERF2
15	47586001	47587000	SEMA6D
15	51202001	51203000	AP4E1
15	51915001	51916000	DMXL2
15	52611001	52612000	MYO5A
15	56527001	56528000	RFX7
15	57714001	57715000	CGNL1
15	58937001	58938000	ADAM10
15	59180001	59181000	SLTM,RNF111
15	60653001	60654000	ANXA2
15	64443001	64444000	SNX22,SNX1
15	68418001	68419000	PIAS1
15	77936001	77937000	LINGO1
15	81036001	81037000	ABHD17C
15	85550001	85551000	PDE8A
15	85956001	85957000	AKAP13
15	89714001	89715000	ABHD2
15	92434001	92435000	SLCO3A1
15	92545001	92546000	SLCO3A1
15	93580001	93581000	CHD2
15	99409001	99410000	IGF1R
18	6414001	6415000	L3MBTL4
18	9835001	9836000	RAB31
18	20398001	20399000	RBBP8
18	21524001	21525000	LAMA3
18	32281001	32282000	DTNA
18	46066001	46067000	CTIF
18	55743001	55744000	NEDD4L
18	55850001	55851000	NEDD4L
18	56052001	56053000	NEDD4L
18	74625001	74626000	ZNF236
18	74801001	74802000	MBP
22	18121001	18122000	BCL2L13
22	18189001	18190000	BCL2L13
22	18209001	18210000	BCL2L13
22	19073001	19074000	DGCR2
22	19085001	19086000	DGCR2
22	19929001	19930000	COMT
22	19930001	19931000	COMT
22	19950001	19951000	COMT
22	20850001	20851000	MED15
22	20885001	20886000	MED15
22	20905001	20906000	MED15
22	21132001	21133000	PI4KA
22	21996001	21997000	PPIL2
22	22020001	22021000	PPIL2
22	23606001	23607000	BCR
22	23648001	23649000	BCR
22	24542001	24543000	CABIN1
22	24552001	24553000	CABIN1
22	24577001	24578000	SUSD2,CABIN1
22	24585001	24586000	SUSD2
22	25482001	25483000	KIAA1671
22	25507001	25508000	KIAA1671
22	28315001	28316000	PITPNB
22	29664001	29665000	EWSR1
22	29702001	29703000	EWSR1
22	30279001	30280000	MTMR3
22	31686001	31687000	LIMK2
22	36700001	36701000	MYH9
22	36782001	36783000	MYH9
22	38029001	38030000	GGA1
22	38142001	38143000	TRIOBP
22	40616001	40617000	TNRC6B
22	40832001	40833000	MKL1
22	40842001	40843000	MKL1
22	40888001	40889000	MKL1
22	41033001	41034000	MKL1
22	42229001	42230000	SREBF2
22	42259001	42260000	SREBF2
22	42713001	42714000	TCF20
22	43288001	43289000	PACSIN2
22	43358001	43359000	PACSIN2
22	46067001	46068000	ATXN10
22	46139001	46140000	ATXN10
22	46773001	46774000	CELSR1
22	46839001	46840000	CELSR1
22	46861001	46862000	CELSR1
22	46880001	46881000	CELSR1
22	46933001	46934000	CELSR1
22	47170001	47171000	TBC1D22A
22	47486001	47487000	TBC1D22A
22	47540001	47541000	TBC1D22A
22	50220001	50221000	BRD1
22	50354001	50355000	PIM3
22	50744001	50745000	PLXNB2
22	50753001	50754000	PLXNB2
22	50781001	50782000	PPP6R2

### Sheet: AT1.neg
1	39594001	39595000	MACF1
1	44097001	44098000	PTPRF
1	65410001	65411000	JAK1
1	97188001	97189000	PTBP2
1	162188001	162189000	NOS1AP
1	201977001	201978000	RNPEP
2	10530001	10531000	HPCAL1
2	10722001	10723000	NOL10
2	10725001	10726000	NOL10
2	10753001	10754000	NOL10
2	11485001	11486000	ROCK2
2	42921001	42922000	MTA3
2	44394001	44395000	PPM1B
2	46051001	46052000	PRKCE
2	47243001	47244000	TTC7A
2	54214001	54215000	ACYP2
2	54343001	54344000	ACYP2
2	62173001	62174000	COMMD1
2	65633001	65634000	SPRED2
2	86547001	86548000	REEP1
2	100020001	100021000	REV1,EIF5B
2	112641001	112642000	ANAPC1
2	114514001	114515000	SLC35F5
2	136499001	136500000	UBXN4
2	136544001	136545000	UBXN4
2	153551001	153552000	PRPF40A
2	159527001	159528000	PKP4
2	160621001	160622000	2021-03-07
2	161037001	161038000	ITGB6
2	165550001	165551000	COBLL1
2	180104001	180105000	SESTD1
2	192161001	192162000	MYO1B
2	192167001	192168000	MYO1B
2	192823001	192824000	AC098617.1
2	197962001	197963000	ANKRD44
2	198779001	198780000	PLCL1
2	202030001	202031000	CFLAR
2	205560001	205561000	PARD3B
2	218201001	218202000	DIRC3
2	223787001	223788000	ACSL3
2	224616001	224617000	AP1S3
2	224664001	224665000	AP1S3
2	231663001	231664000	CAB39
2	234466001	234467000	USP40
2	238456001	238457000	MLPH
2	240323001	240324000	HDAC4
2	241938001	241939000	SNED1
3	1181001	1182000	CNTN6
3	5210001	5211000	ARL8B
3	17338001	17339000	TBC1D5
3	29353001	29354000	RBMS3
3	32503001	32504000	CMTM7
3	41611001	41612000	ULK4
3	45788001	45789000	SACM1L
3	46721001	46722000	ALS2CL
3	46966001	46967000	CCDC12
3	46990001	46991000	CCDC12
3	47500001	47501000	SCAP
3	49459001	49460000	RHOA
3	49978001	49979000	RBM6
3	52517001	52518000	NISCH
3	60589001	60590000	FHIT
3	62145001	62146000	PTPRG
3	69834001	69835000	MITF
3	73078001	73079000	PPP4R2
3	73115001	73116000	PPP4R2
3	99766001	99767000	CMSS1
3	105528001	105529000	CBLB
3	107795001	107796000	CD47
3	114867001	114868000	ZBTB20
3	129437001	129438000	TMCC1
3	129575001	129576000	TMCC1
3	138153001	138154000	ESYT3
3	138196001	138197000	ESYT3
3	141085001	141086000	ZBTB38
3	141678001	141679000	TFDP2
3	141943001	141944000	GK5
3	142443001	142444000	TRPC1
3	152090001	152091000	MBNL1
3	157815001	157816000	RSRC1
3	158047001	158048000	RSRC1
3	169149001	169150000	MECOM
3	172049001	172050000	FNDC3B
3	177341001	177342000	LINC00578
3	179390001	179391000	USP13
3	182503001	182504000	ATP11B
3	186659001	186660000	ST6GAL1
3	194208001	194209000	ATP13A3
4	3108001	3109000	HTT
4	7911001	7912000	AFAP1
4	48112001	48113000	TXK
4	89686001	89687000	FAM13A
4	96016001	96017000	BMPR1B
4	106857001	106858000	NPNT
4	160018001	160019000	RAPGEF2
5	1345001	1346000	CLPTM1L
5	9348001	9349000	SEMA5A
5	16849001	16850000	MYO10
5	31421001	31422000	DROSHA
5	50040001	50041000	PARP8
5	52857001	52858000	NDUFS4
5	55290001	55291000	IL6ST
5	58654001	58655000	PDE4D
5	68798001	68799000	OCLN
5	74768001	74769000	COL4A3BP
5	79482001	79483000	SERINC5
5	93545001	93546000	KIAA0825
5	93576001	93577000	KIAA0825
5	93881001	93882000	KIAA0825
5	95149001	95150000	RHOBTB3
5	95977001	95978000	CAST
5	111497001	111498000	EPB41L4A
5	111672001	111673000	EPB41L4A
5	112130001	112131000	APC
5	134181001	134182000	DDX46
5	137688001	137689000	KDM3B
5	138088001	138089000	CTNNA1
5	138513001	138514000	SIL1
5	138544001	138545000	SIL1
5	138630001	138631000	SIL1
5	138968001	138969000	UBE2D2
5	140893001	140894000	DIAPH1
5	149919001	149920000	NDST1
5	149946001	149947000	NDST1
5	150133001	150134000	DCTN4
5	154163001	154164000	LARP1
5	158613001	158614000	RNF145
5	167742001	167743000	WWC1
5	169931001	169932000	KCNIP1
5	179334001	179335000	RNF130
5	179386001	179387000	RNF130
5	179982001	179983000	CNOT6
6	15385001	15386000	JARID2
6	15464001	15465000	JARID2
6	34663001	34664000	C6orf106
6	41991001	41992000	CCND3
6	43738001	43739000	VEGFA
6	87906001	87907000	ZNF292
6	87923001	87924000	ZNF292
6	87957001	87958000	ZNF292
6	88300001	88301000	RARS2
6	108951001	108952000	FOXO3
7	17979001	17980000	SNX13
7	75618001	75619000	POR
7	78685001	78686000	MAGI2
7	105924001	105925000	NAMPT
8	6500001	6501000	MCPH1
8	11698001	11699000	FDFT1
8	19188001	19189000	SH2D4A
8	19706001	19707000	INTS10
8	22766001	22767000	PEBP4
8	22872001	22873000	RHOBTB2
8	23423001	23424000	SLC25A37
8	23431001	23432000	SLC25A37
8	25042001	25043000	DOCK5
8	26473001	26474000	DPYSL2
8	30374001	30375000	RBPMS
8	30406001	30407000	RBPMS
8	42384001	42385000	SLC20A2
8	42398001	42399000	SLC20A2
8	48873001	48874000	PRKDC
8	52721001	52722000	PCMTD1
8	52797001	52798000	PCMTD1
8	53616001	53617000	RB1CC1
8	61720001	61721000	CHD7
8	71060001	71061000	NCOA2
8	74341001	74342000	STAU2
8	74416001	74417000	STAU2
8	81665001	81666000	ZNF704
8	87403001	87404000	WWP1
8	99483001	99484000	STK3
8	101321001	101322000	RNF19A
8	102550001	102551000	GRHL2
8	102602001	102603000	GRHL2
8	117718001	117719000	EIF3H
8	118876001	118877000	EXT1
8	118982001	118983000	EXT1
8	119121001	119122000	EXT1
8	121816001	121817000	SNTB1
8	126194001	126195000	NSMCE2
8	126244001	126245000	NSMCE2
8	126285001	126286000	NSMCE2
8	130925001	130926000	FAM49B
8	133155001	133156000	KCNQ3
8	141579001	141580000	AGO2
8	141607001	141608000	AGO2
8	142199001	142200000	DENND3
9	15642001	15643000	CCDC171
9	136128001	136129000	ABO
12	6487001	6488000	SCNN1A
12	6492001	6493000	SCNN1A
12	13043001	13044000	GPRC5A
12	28723001	28724000	CCDC91
12	51099001	51100000	DIP2B
12	56918001	56919000	RBMS2
12	118566001	118567000	VSIG10
12	122628001	122629000	MLXIP
13	33693001	33694000	STARD13
13	33760001	33761000	STARD13
13	36580001	36581000	DCLK1
13	42170001	42171000	VWA8
13	48974001	48975000	RB1
13	49684001	49685000	FNDC3A
13	50656001	50657000	DLEU2
13	51485001	51486000	RNASEH2B
13	97919001	97920000	MBNL2
15	31657001	31658000	KLF13
15	45003001	45004000	B2M
15	47944001	47945000	SEMA6D
15	52512001	52513000	MYO5C
15	57691001	57692000	CGNL1
15	67054001	67055000	SMAD6
15	79123001	79124000	MORF4L1
15	79166001	79167000	MORF4L1
15	85551001	85552000	PDE8A
15	86107001	86108000	AKAP13
15	90728001	90729000	SEMA4B
15	91138001	91139000	CRTC3
15	92482001	92483000	SLCO3A1
15	92485001	92486000	SLCO3A1
15	99394001	99395000	IGF1R
15	100154001	100155000	MEF2A
16	53984001	53985000	FTO
16	74626001	74627000	GLG1
16	74640001	74641000	GLG1
16	75411001	75412000	CFDP1
16	89419001	89420000	ANKRD11
17	64001	65000	RPH3AL
17	2798001	2799000	RAP1GAP2
17	2853001	2854000	RAP1GAP2
17	16256001	16257000	PIGL
17	38296001	38297000	MSL1
17	44235001	44236000	KANSL1
17	44820001	44821000	NSF
17	45234001	45235000	CDC27
17	47745001	47746000	SPOP
17	57079001	57080000	TRIM37
17	57443001	57444000	YPEL2
17	59261001	59262000	BCAS3
17	74023001	74024000	EVPL
17	76417001	76418000	PGS1
17	76418001	76419000	PGS1
17	76778001	76779000	CYTH1
17	76912001	76913000	TIMP2
21	27496001	27497000	APP
21	34775001	34776000	IFNGR2
21	35014001	35015000	ITSN1
21	35028001	35029000	ITSN1
21	42849001	42850000	TMPRSS2
21	46955001	46956000	SLC19A1
22	18111001	18112000	BCL2L13
22	19109001	19110000	DGCR2
22	19110001	19111000	DGCR2
22	19925001	19926000	COMT
22	19935001	19936000	COMT
22	19941001	19942000	COMT
22	19959001	19960000	COMT
22	19962001	19963000	COMT
22	20869001	20870000	MED15
22	20946001	20947000	MED15
22	21057001	21058000	PI4KA
22	21103001	21104000	PI4KA
22	21221001	21222000	PI4KA
22	21921001	21922000	UBE2L3
22	21983001	21984000	UBE2L3
22	21984001	21985000	UBE2L3
22	22006001	22007000	PPIL2
22	22117001	22118000	MAPK1
22	22212001	22213000	MAPK1
22	23516001	23517000	BCR
22	23560001	23561000	BCR
22	23562001	23563000	BCR
22	23568001	23569000	BCR
22	23599001	23600000	BCR
22	23607001	23608000	BCR
22	23612001	23613000	BCR
22	23657001	23658000	BCR
22	24448001	24449000	CABIN1
22	25362001	25363000	KIAA1671
22	25390001	25391000	KIAA1671
22	25466001	25467000	KIAA1671
22	25516001	25517000	KIAA1671
22	26985001	26986000	TPST2
22	28262001	28263000	PITPNB
22	28405001	28406000	TTC28
22	28471001	28472000	TTC28
22	28838001	28839000	TTC28
22	29075001	29076000	TTC28
22	29663001	29664000	EWSR1
22	30375001	30376000	MTMR3
22	30421001	30422000	MTMR3
22	32026001	32027000	PISD
22	32035001	32036000	PISD
22	32067001	32068000	PISD,PRR14L
22	32135001	32136000	PRR14L
22	33197001	33198000	TIMP3
22	33199001	33200000	TIMP3
22	36180001	36181000	RBFOX2
22	36310001	36311000	RBFOX2
22	36311001	36312000	RBFOX2
22	36682001	36683000	MYH9
22	36688001	36689000	MYH9
22	36697001	36698000	MYH9
22	36719001	36720000	MYH9
22	36725001	36726000	MYH9
22	36727001	36728000	MYH9
22	36728001	36729000	MYH9
22	36748001	36749000	MYH9
22	36755001	36756000	MYH9
22	36759001	36760000	MYH9
22	36764001	36765000	MYH9
22	36767001	36768000	MYH9
22	36783001	36784000	MYH9
22	36793001	36794000	MYH9
22	38035001	38036000	GGA1
22	38092001	38093000	TRIOBP
22	38093001	38094000	TRIOBP
22	38124001	38125000	TRIOBP
22	38148001	38149000	TRIOBP
22	38173001	38174000	TRIOBP
22	38610001	38611000	TMEM184B
22	38658001	38659000	TMEM184B
22	38668001	38669000	TMEM184B
22	38902001	38903000	DDX17
22	40490001	40491000	TNRC6B
22	40573001	40574000	TNRC6B
22	40611001	40612000	TNRC6B
22	40672001	40673000	TNRC6B
22	40894001	40895000	MKL1
22	40906001	40907000	MKL1
22	40930001	40931000	MKL1
22	41487001	41488000	EP300
22	41488001	41489000	EP300
22	41568001	41569000	EP300
22	42258001	42259000	SREBF2
22	42306001	42307000	SREBF2
22	42665001	42666000	TCF20
22	42666001	42667000	TCF20
22	42690001	42691000	TCF20
22	42696001	42697000	TCF20
22	42697001	42698000	TCF20
22	42710001	42711000	TCF20
22	43252001	43253000	PACSIN2
22	43264001	43265000	PACSIN2
22	43283001	43284000	PACSIN2
22	43303001	43304000	PACSIN2
22	43317001	43318000	PACSIN2
22	43318001	43319000	PACSIN2
22	43327001	43328000	PACSIN2
22	43329001	43330000	PACSIN2
22	43330001	43331000	PACSIN2
22	43333001	43334000	PACSIN2
22	43336001	43337000	PACSIN2
22	43342001	43343000	PACSIN2
22	43343001	43344000	PACSIN2
22	43356001	43357000	PACSIN2
22	43366001	43367000	PACSIN2
22	43390001	43391000	PACSIN2
22	43391001	43392000	PACSIN2
22	43403001	43404000	PACSIN2
22	43411001	43412000	PACSIN2
22	46068001	46069000	ATXN10
22	46179001	46180000	ATXN10
22	46214001	46215000	ATXN10
22	46234001	46235000	ATXN10
22	46763001	46764000	CELSR1
22	46812001	46813000	CELSR1
22	46825001	46826000	CELSR1
22	46849001	46850000	CELSR1
22	46862001	46863000	CELSR1
22	46865001	46866000	CELSR1
22	46921001	46922000	CELSR1
22	46924001	46925000	CELSR1
22	46934001	46935000	CELSR1
22	46938001	46939000	CELSR1
22	46943001	46944000	CELSR1
22	47158001	47159000	TBC1D22A
22	47164001	47165000	TBC1D22A
22	47169001	47170000	TBC1D22A
22	47211001	47212000	TBC1D22A
22	47331001	47332000	TBC1D22A
22	47372001	47373000	TBC1D22A
22	47389001	47390000	TBC1D22A
22	47485001	47486000	TBC1D22A
22	47488001	47489000	TBC1D22A
22	50221001	50222000	BRD1
22	50344001	50345000	PIM3
22	50364001	50365000	PIM3
22	50731001	50732000	PLXNB2
22	50838001	50839000	PPP6R2
22	50850001	50851000	PPP6R2
22	50882001	50883000	PPP6R2
22	50883001	50884000	PPP6R2

### Sheet: AT2.pos
1	2035001	2036000	PRKCZ
1	3087001	3088000	PRDM16
1	19757001	19758000	CAPZB
1	19803001	19804000	CAPZB
1	42238001	42239000	HIVEP3
1	42242001	42243000	HIVEP3
1	42313001	42314000	HIVEP3
1	42632001	42633000	FOXJ3
1	44018001	44019000	PTPRF
1	93614001	93615000	MTF2
1	146697001	146698000	FMO5
1	151169001	151170000	PIP5K1A
1	156907001	156908000	ARHGEF11
1	203598001	203599000	ATP2B4
1	203671001	203672000	ATP2B4
1	205909001	205910000	SLC26A9
1	223928001	223929000	CAPN2
1	224302001	224303000	FBXO28
2	23840001	23841000	KLHL29
2	24048001	24049000	ATAD2B
2	42903001	42904000	MTA3
2	61577001	61578000	USP34
2	61584001	61585000	USP34
2	71558001	71559000	ZNF638
2	160297001	160298000	BAZ2B
2	228103001	228104000	COL4A3
2	234284001	234285000	DGKD
2	234296001	234297000	DGKD
2	234324001	234325000	DGKD
2	239083001	239084000	ILKAP
3	2584001	2585000	CNTN4
3	5238001	5239000	EDEM1
3	23900001	23901000	UBE2E1
3	32470001	32471000	CMTM7
3	33638001	33639000	CLASP2
3	37185001	37186000	LRRFIP2
3	42252001	42253000	TRAK1
3	47011001	47012000	CCDC12
3	47185001	47186000	SETD2
3	49977001	49978000	RBM6
3	56816001	56817000	ARHGEF3
3	56835001	56836000	ARHGEF3
3	56958001	56959000	ARHGEF3
3	61003001	61004000	FHIT
3	61636001	61637000	PTPRG
3	65538001	65539000	MAGI1
3	69261001	69262000	FRMD4B
3	69339001	69340000	FRMD4B
3	79061001	79062000	ROBO1
3	99664001	99665000	CMSS1
3	99722001	99723000	CMSS1
3	99772001	99773000	CMSS1
3	107318001	107319000	BBX
3	107516001	107517000	BBX
3	129550001	129551000	TMCC1
3	141741001	141742000	TFDP2
3	142167001	142168000	ATR,XRN1
3	168852001	168853000	MECOM
3	179449001	179450000	USP13
3	185239001	185240000	LIPH
3	185253001	185254000	LIPH
5	10746001	10747000	DAP
5	14208001	14209000	TRIO
5	32444001	32445000	ZFR
5	58625001	58626000	PDE4D
5	66270001	66271000	MAST4
5	118692001	118693000	TNFAIP8
5	145561001	145562000	LARS
5	145827001	145828000	TCERG1
5	148869001	148870000	CSNK1A1
5	172329001	172330000	ERGIC1
5	175893001	175894000	FAF2
7	26234001	26235000	HNRNPA2B1
7	40055001	40056000	CDK13
7	65750001	65751000	TPST1
7	69236001	69237000	AUTS2
7	69985001	69986000	AUTS2
7	75613001	75614000	POR
7	104596001	104597000	LINC01004
7	104999001	105000000	SRPK2
7	105331001	105332000	ATXN7L1
7	105900001	105901000	NAMPT
7	150974001	150975000	SMARCD3
7	155580001	155581000	RBM33
8	10282001	10283000	MSRA
8	10289001	10290000	MSRA
8	48172001	48173000	SPIDR
8	48173001	48174000	SPIDR
8	52763001	52764000	PCMTD1
8	52771001	52772000	PCMTD1
8	59835001	59836000	TOX
8	59924001	59925000	TOX
8	62517001	62518000	ASPH
8	68864001	68865000	PREX2
8	68874001	68875000	PREX2
8	69553001	69554000	C8orf34
8	107520001	107521000	OXR1
8	107569001	107570000	OXR1
8	118946001	118947000	EXT1
8	119004001	119005000	EXT1
8	142012001	142013000	PTK2
9	3815001	3816000	GLIS3
9	4119001	4120000	GLIS3
9	5895001	5896000	KIAA2026
9	14083001	14084000	NFIB
9	14314001	14315000	NFIB
9	82187001	82188000	TLE4
9	86595001	86596000	HNRNPK
9	86602001	86603000	HNRNPK
9	92209001	92210000	GADD45G
9	92212001	92213000	GADD45G
9	92213001	92214000	GADD45G
9	92217001	92218000	GADD45G
9	92219001	92220000	GADD45G
9	110036001	110037000	RAD23B
9	115167001	115168000	HSDL2
9	115612001	115613000	SNX30
9	129703001	129704000	RALGPS1
9	133650001	133651000	ABL1
9	134283001	134284000	PRRC2B
11	12562001	12563000	PARVA
11	72492001	72493000	ARAP1
11	72497001	72498000	ARAP1
11	72498001	72499000	ARAP1
11	72784001	72785000	FCHSD2
11	73472001	73473000	RAB6A
11	74606001	74607000	XRRA1
11	78025001	78026000	GAB2
11	85658001	85659000	PICALM
12	561001	562000	B4GALNT3
12	671001	672000	B4GALNT3
12	48173001	48174000	HDAC7
12	48286001	48287000	VDR
12	50635001	50636000	LIMA1
12	81374001	81375000	ACSS3
12	81615001	81616000	ACSS3
12	116674001	116675000	MED13L
13	98826001	98827000	FARP1
13	99124001	99125000	STK24
13	101045001	101046000	PCCA
15	34502001	34503000	KATNBL1
15	38564001	38565000	SPRED1
15	40697001	40698000	IVD
15	41576001	41577000	CHP1
15	42552001	42553000	TMEM87A
15	42784001	42785000	ZNF106
15	44084001	44085000	SERF2
15	49339001	49340000	SECISBP2L
15	51915001	51916000	DMXL2
15	56527001	56528000	RFX7
15	57714001	57715000	CGNL1
15	59592001	59593000	MYO1E
15	64443001	64444000	SNX1
15	68418001	68419000	PIAS1
15	69621001	69622000	PAQR5
15	69707001	69708000	PAQR5
15	78336001	78337000	TBC1D2B
15	81036001	81037000	ABHD17C
15	85550001	85551000	PDE8A
15	85918001	85919000	AKAP13
15	85956001	85957000	AKAP13
15	89630001	89631000	ABHD2
15	89714001	89715000	ABHD2
15	90543001	90544000	ZNF710
15	92545001	92546000	SLCO3A1
15	93537001	93538000	CHD2
15	99409001	99410000	IGF1R
15	102067001	102068000	PCSK6
18	3691001	3692000	DLGAP1
18	3816001	3817000	DLGAP1
18	6414001	6415000	L3MBTL4
18	7612001	7613000	PTPRM
18	20398001	20399000	RBBP8
18	55438001	55439000	ATP8B1
18	74110001	74111000	ZNF516
18	74706001	74707000	MBP
18	74801001	74802000	MBP
22	17850001	17851000	CECR2
22	17956001	17957000	CECR2
22	19085001	19086000	DGCR2
22	19929001	19930000	COMT
22	19930001	19931000	COMT
22	19950001	19951000	COMT
22	20850001	20851000	MED15
22	20885001	20886000	MED15
22	20906001	20907000	MED15
22	21132001	21133000	PI4KA
22	21138001	21139000	PI4KA
22	21996001	21997000	PPIL2
22	22020001	22021000	PPIL2
22	24542001	24543000	CABIN1
22	24552001	24553000	CABIN1
22	24577001	24578000	CABIN1
22	25507001	25508000	KIAA1671
22	28315001	28316000	PITPNB
22	29188001	29189000	XBP1
22	29203001	29204000	XBP1
22	29300001	29301000	ZNRF3
22	29339001	29340000	ZNRF3
22	29349001	29350000	ZNRF3
22	29400001	29401000	ZNRF3
22	29664001	29665000	EWSR1
22	29702001	29703000	EWSR1
22	30279001	30280000	MTMR3
22	31686001	31687000	LIMK2
22	36700001	36701000	MYH9
22	36782001	36783000	MYH9
22	38029001	38030000	GGA1
22	38289001	38290000	EIF3L
22	40616001	40617000	TNRC6B
22	40832001	40833000	MKL1
22	40842001	40843000	MKL1
22	40881001	40882000	MKL1
22	40888001	40889000	MKL1
22	41033001	41034000	MKL1
22	42229001	42230000	SREBF2
22	42259001	42260000	SREBF2
22	42713001	42714000	TCF20
22	43201001	43202000	ARFGAP3
22	43288001	43289000	PACSIN2
22	43358001	43359000	PACSIN2
22	46067001	46068000	ATXN10
22	46139001	46140000	ATXN10
22	46773001	46774000	CELSR1
22	46839001	46840000	CELSR1
22	46861001	46862000	CELSR1
22	46880001	46881000	CELSR1
22	46933001	46934000	CELSR1
22	47170001	47171000	TBC1D22A
22	47367001	47368000	TBC1D22A
22	47486001	47487000	TBC1D22A
22	47540001	47541000	TBC1D22A
22	50347001	50348000	PIM3
22	50354001	50355000	PIM3
22	50781001	50782000	PPP6R2

### Sheet: AT2.neg
1	39594001	39595000	MACF1
1	44097001	44098000	PTPRF
1	109893001	109894000	SORT1
1	162188001	162189000	NOS1AP
2	10709001	10710000	NOL10
2	10725001	10726000	NOL10
2	10753001	10754000	NOL10
2	11485001	11486000	ROCK2
2	23737001	23738000	KLHL29
2	36729001	36730000	CRIM1
2	42921001	42922000	MTA3
2	44394001	44395000	PPM1B
2	46051001	46052000	PRKCE
2	54214001	54215000	ACYP2
2	54343001	54344000	ACYP2
2	54694001	54695000	SPTBN1
2	61692001	61693000	USP34
2	65633001	65634000	SPRED2
2	72762001	72763000	EXOC6B
2	86114001	86115000	ST3GAL5
2	100020001	100021000	REV1,EIF5B
2	114514001	114515000	SLC35F5
2	120246001	120247000	SCTR
2	122021001	122022000	TFCP2L1
2	136499001	136500000	UBXN4
2	161037001	161038000	ITGB6
2	161051001	161052000	ITGB6
2	165550001	165551000	COBLL1
2	180325001	180326000	ZNF385B
2	188964001	188965000	LINC01090
2	189035001	189036000	LINC01090
2	192161001	192162000	MYO1B
2	192167001	192168000	MYO1B
2	192823001	192824000	AC098617.1
2	197962001	197963000	ANKRD44
2	206579001	206580000	NRP2
2	214711001	214712000	SPAG16
2	215034001	215035000	SPAG16
2	223787001	223788000	ACSL3
2	234466001	234467000	USP40
2	238456001	238457000	MLPH
2	240323001	240324000	HDAC4
2	241938001	241939000	SNED1
3	5210001	5211000	ARL8B
3	11624001	11625000	VGLL4
3	17338001	17339000	TBC1D5
3	31737001	31738000	OSBPL10
3	32503001	32504000	CMTM7
3	45018001	45019000	ZDHHC3
3	45788001	45789000	SACM1L
3	46990001	46991000	CCDC12
3	49459001	49460000	RHOA
3	49978001	49979000	RBM6
3	52517001	52518000	NISCH
3	52590001	52591000	PBRM1
3	60589001	60590000	FHIT
3	62145001	62146000	PTPRG
3	69300001	69301000	FRMD4B
3	73078001	73079000	PPP4R2
3	99766001	99767000	CMSS1
3	101566001	101567000	NFKBIZ
3	105405001	105406000	CBLB
3	105528001	105529000	CBLB
3	114867001	114868000	ZBTB20
3	129437001	129438000	TMCC1
3	129575001	129576000	TMCC1
3	138153001	138154000	ESYT3
3	138196001	138197000	ESYT3
3	141085001	141086000	ZBTB38
3	152090001	152091000	MBNL1
3	157815001	157816000	RSRC1
3	158047001	158048000	RSRC1
3	169149001	169150000	MECOM
3	174926001	174927000	NAALADL2
3	176823001	176824000	TBL1XR1
3	179390001	179391000	USP13
3	183401001	183402000	KLHL24
3	186659001	186660000	ST6GAL1
3	194208001	194209000	ATP13A3
4	3108001	3109000	HTT
4	40515001	40516000	RBM47
4	92034001	92035000	CCSER1
4	106857001	106858000	NPNT
4	140707001	140708000	MAML3
4	148715001	148716000	ARHGAP10
4	160018001	160019000	RAPGEF2
5	1345001	1346000	CLPTM1L
5	9348001	9349000	SEMA5A
5	14214001	14215000	TRIO
5	14223001	14224000	TRIO
5	16895001	16896000	MYO10
5	34684001	34685000	RAI14
5	50040001	50041000	PARP8
5	52857001	52858000	NDUFS4
5	53341001	53342000	ARL15
5	55290001	55291000	IL6ST
5	58654001	58655000	PDE4D
5	66451001	66452000	MAST4
5	68798001	68799000	OCLN
5	72114001	72115000	TNPO1
5	79482001	79483000	SERINC5
5	79773001	79774000	ZFYVE16
5	93576001	93577000	KIAA0825
5	95977001	95978000	CAST
5	106805001	106806000	EFNA5
5	134181001	134182000	DDX46
5	137688001	137689000	KDM3B
5	138088001	138089000	CTNNA1
5	138513001	138514000	SIL1
5	138544001	138545000	SIL1
5	138630001	138631000	SIL1
5	138968001	138969000	UBE2D2
5	140893001	140894000	DIAPH1
5	142227001	142228000	ARHGAP26
5	142485001	142486000	ARHGAP26
5	150133001	150134000	DCTN4
5	154163001	154164000	LARP1
5	158613001	158614000	RNF145
5	167742001	167743000	WWC1
5	172464001	172465000	ATP6V0E1
5	172472001	172473000	ATP6V0E1
6	5133001	5134000	LYRM4
6	15385001	15386000	JARID2
6	15464001	15465000	JARID2
6	29909001	29910000	HLA-A
6	34663001	34664000	C6orf106
6	35696001	35697000	FKBP5
6	41991001	41992000	CCND3
6	43738001	43739000	VEGFA
6	43749001	43750000	VEGFA
6	87923001	87924000	ZNF292
6	88300001	88301000	RARS2
6	107569001	107570000	PDSS2
6	108951001	108952000	FOXO3
6	111077001	111078000	CDK19
7	14030001	14031000	ETV1
7	37970001	37971000	EPDR1
7	65813001	65814000	TPST1
7	69149001	69150000	AUTS2
7	75618001	75619000	POR
7	78685001	78686000	MAGI2
7	104801001	104802000	SRPK2
7	105924001	105925000	NAMPT
8	6408001	6409000	MCPH1
8	8701001	8702000	MFHAS1
8	10155001	10156000	MSRA
8	11698001	11699000	FDFT1
8	19820001	19821000	LPL
8	22018001	22019000	SFTPC
8	22766001	22767000	PEBP4
8	25042001	25043000	DOCK5
8	26168001	26169000	PPP2R2A
8	26473001	26474000	DPYSL2
8	30374001	30375000	RBPMS
8	30406001	30407000	RBPMS
8	38316001	38317000	FGFR1
8	38637001	38638000	TACC1
8	42384001	42385000	SLC20A2
8	42398001	42399000	SLC20A2
8	48565001	48566000	SPIDR
8	48817001	48818000	PRKDC
8	48873001	48874000	PRKDC
8	52721001	52722000	PCMTD1
8	52797001	52798000	PCMTD1
8	59972001	59973000	TOX
8	62533001	62534000	ASPH
8	71060001	71061000	NCOA2
8	74416001	74417000	STAU2
8	97917001	97918000	CPQ
8	98009001	98010000	CPQ
8	99483001	99484000	STK3
8	101321001	101322000	RNF19A
8	102550001	102551000	GRHL2
8	102602001	102603000	GRHL2
8	107534001	107535000	OXR1
8	118876001	118877000	EXT1
8	118968001	118969000	EXT1
8	118982001	118983000	EXT1
8	119121001	119122000	EXT1
8	121740001	121741000	SNTB1
8	121816001	121817000	SNTB1
8	125741001	125742000	MTSS1
8	126194001	126195000	NSMCE2
8	126232001	126233000	NSMCE2
8	126244001	126245000	NSMCE2
8	126285001	126286000	NSMCE2
8	128022001	128023000	PCAT1
8	130925001	130926000	FAM49B
8	131021001	131022000	FAM49B
8	134576001	134577000	ST3GAL1
8	141607001	141608000	AGO2
8	142402001	142403000	PTP4A3
12	6487001	6488000	LTBR,SCNN1A
12	6492001	6493000	LTBR,SCNN1A
12	6502001	6503000	LTBR
12	13043001	13044000	GPRC5A
12	28723001	28724000	CCDC91
12	56918001	56919000	RBMS2
12	63145001	63146000	PPM1H
12	96091001	96092000	NTN4
13	33760001	33761000	STARD13
13	42170001	42171000	VWA8
13	48974001	48975000	RB1
13	49684001	49685000	FNDC3A
13	50656001	50657000	DLEU2
13	67589001	67590000	PCDH9
13	95870001	95871000	ABCC4
15	31657001	31658000	KLF13
15	45003001	45004000	B2M
15	52512001	52513000	MYO5C
15	59663001	59664000	MYO1E
15	64090001	64091000	HERC1
15	79166001	79167000	MORF4L1
15	85551001	85552000	PDE8A
15	85569001	85570000	PDE8A
15	86107001	86108000	AKAP13
15	86294001	86295000	AKAP13
15	90728001	90729000	SEMA4B
15	91138001	91139000	CRTC3
15	91141001	91142000	CRTC3
15	92431001	92432000	SLCO3A1
15	92479001	92480000	SLCO3A1
15	92485001	92486000	SLCO3A1
15	99394001	99395000	IGF1R
15	100154001	100155000	MEF2A
16	53984001	53985000	FTO
16	74626001	74627000	GLG1
16	74640001	74641000	GLG1
16	89419001	89420000	ANKRD11
17	7951001	7952000	ALOX15B
17	8048001	8049000	PER1
17	16256001	16257000	PIGL
17	28833001	28834000	GOSR1
17	38296001	38297000	MSL1
17	44235001	44236000	KANSL1
17	44820001	44821000	NSF
17	45234001	45235000	CDC27
17	47745001	47746000	SPOP
17	57443001	57444000	YPEL2
17	57926001	57927000	VMP1
17	58379001	58380000	USP32
17	59261001	59262000	BCAS3
17	61905001	61906000	DDX42
17	76417001	76418000	PGS1
17	76418001	76419000	PGS1
17	76778001	76779000	CYTH1,USP36
21	35014001	35015000	ITSN1
21	35028001	35029000	ITSN1
21	42849001	42850000	TMPRSS2
22	17859001	17860000	CECR2
22	17880001	17881000	CECR2
22	17891001	17892000	CECR2
22	18009001	18010000	CECR2
22	19109001	19110000	DGCR2
22	19110001	19111000	DGCR2
22	19925001	19926000	COMT
22	19931001	19932000	COMT
22	19935001	19936000	COMT
22	19941001	19942000	COMT
22	19959001	19960000	COMT
22	19962001	19963000	COMT
22	20946001	20947000	MED15
22	21057001	21058000	PI4KA
22	21103001	21104000	PI4KA
22	21118001	21119000	PI4KA
22	21221001	21222000	PI4KA
22	22006001	22007000	PPIL2
22	22127001	22128000	MAPK1
22	22212001	22213000	MAPK1
22	25362001	25363000	KIAA1671
22	25466001	25467000	KIAA1671
22	25516001	25517000	KIAA1671
22	28262001	28263000	PITPNB
22	28405001	28406000	TTC28
22	28471001	28472000	TTC28
22	28838001	28839000	TTC28
22	29075001	29076000	TTC28
22	29196001	29197000	XBP1
22	29279001	29280000	ZNRF3
22	29288001	29289000	ZNRF3
22	29290001	29291000	ZNRF3
22	29373001	29374000	ZNRF3
22	29389001	29390000	ZNRF3
22	29412001	29413000	ZNRF3
22	29427001	29428000	ZNRF3
22	29433001	29434000	ZNRF3
22	29458001	29459000	ZNRF3
22	29663001	29664000	EWSR1
22	30375001	30376000	MTMR3
22	30421001	30422000	MTMR3
22	32026001	32027000	PISD
22	32035001	32036000	PISD
22	32135001	32136000	PRR14L
22	35724001	35725000	TOM1
22	35746001	35747000	TOM1
22	36310001	36311000	RBFOX2
22	36311001	36312000	RBFOX2
22	36682001	36683000	MYH9
22	36697001	36698000	MYH9
22	36719001	36720000	MYH9
22	36727001	36728000	MYH9
22	36728001	36729000	MYH9
22	36748001	36749000	MYH9
22	36759001	36760000	MYH9
22	36783001	36784000	MYH9
22	36793001	36794000	MYH9
22	38035001	38036000	GGA1
22	38291001	38292000	EIF3L
22	38902001	38903000	DDX17
22	40573001	40574000	TNRC6B
22	40611001	40612000	TNRC6B
22	40672001	40673000	TNRC6B
22	40818001	40819000	MKL1
22	40894001	40895000	MKL1
22	40906001	40907000	MKL1
22	40930001	40931000	MKL1
22	41487001	41488000	EP300
22	41488001	41489000	EP300
22	41568001	41569000	EP300
22	41985001	41986000	PMM1
22	41993001	41994000	PMM1
22	42258001	42259000	SREBF2
22	42306001	42307000	SREBF2
22	42665001	42666000	TCF20
22	42666001	42667000	TCF20
22	42690001	42691000	TCF20
22	42696001	42697000	TCF20
22	42697001	42698000	TCF20
22	42710001	42711000	TCF20
22	43216001	43217000	ARFGAP3
22	43252001	43253000	ARFGAP3,PACSIN2
22	43264001	43265000	ARFGAP3,PACSIN2
22	43283001	43284000	PACSIN2
22	43291001	43292000	PACSIN2
22	43303001	43304000	PACSIN2
22	43317001	43318000	PACSIN2
22	43318001	43319000	PACSIN2
22	43325001	43326000	PACSIN2
22	43329001	43330000	PACSIN2
22	43330001	43331000	PACSIN2
22	43333001	43334000	PACSIN2
22	43336001	43337000	PACSIN2
22	43342001	43343000	PACSIN2
22	43343001	43344000	PACSIN2
22	43356001	43357000	PACSIN2
22	43366001	43367000	PACSIN2
22	43390001	43391000	PACSIN2
22	43391001	43392000	PACSIN2
22	43403001	43404000	PACSIN2
22	43411001	43412000	PACSIN2
22	46068001	46069000	ATXN10
22	46179001	46180000	ATXN10
22	46214001	46215000	ATXN10
22	46234001	46235000	ATXN10
22	46763001	46764000	CELSR1
22	46825001	46826000	CELSR1
22	46849001	46850000	CELSR1
22	46862001	46863000	CELSR1
22	46865001	46866000	CELSR1
22	46872001	46873000	CELSR1
22	46921001	46922000	CELSR1
22	46924001	46925000	CELSR1
22	46934001	46935000	CELSR1
22	46938001	46939000	CELSR1
22	46943001	46944000	CELSR1
22	47158001	47159000	TBC1D22A
22	47164001	47165000	TBC1D22A
22	47169001	47170000	TBC1D22A
22	47199001	47200000	TBC1D22A
22	47211001	47212000	TBC1D22A
22	47331001	47332000	TBC1D22A
22	47338001	47339000	TBC1D22A
22	47372001	47373000	TBC1D22A
22	47389001	47390000	TBC1D22A
22	47485001	47486000	TBC1D22A
22	47488001	47489000	TBC1D22A
22	50344001	50345000	PIM3
22	50360001	50361000	PIM3
22	50364001	50365000	PIM3
22	50819001	50820000	PPP6R2
22	50838001	50839000	PPP6R2
22	50850001	50851000	PPP6R2
22	50882001	50883000	PPP6R2
22	50883001	50884000	PPP6R2

### Sheet: basal.pos
1	3087001	3088000	PRDM16
1	7326001	7327000	CAMTA1
1	19757001	19758000	CAPZB
1	22370001	22371000	CDC42
1	25892001	25893000	LDLRAP1
1	25894001	25895000	LDLRAP1
1	42242001	42243000	HIVEP3
1	152164001	152165000	FLG-AS1
1	223928001	223929000	CAPN2
1	224302001	224303000	FBXO28
1	249152001	249153000	ZNF692
2	23840001	23841000	KLHL29
2	61584001	61585000	USP34
2	71558001	71559000	ZNF638
2	133812001	133813000	NCKAP5
2	197036001	197037000	STK17B
2	198756001	198757000	PLCL1
3	32470001	32471000	CMTM7
3	37988001	37989000	CTDSPL
3	48507001	48508000	SHISA5
3	49977001	49978000	RBM6
3	56835001	56836000	ARHGEF3
3	56958001	56959000	ARHGEF3
3	69261001	69262000	FRMD4B
3	99664001	99665000	CMSS1
3	99772001	99773000	CMSS1
3	107318001	107319000	BBX
3	107516001	107517000	BBX
3	142167001	142168000	XRN1
3	159501001	159502000	IQCJ-SCHIP1
3	168852001	168853000	MECOM
5	10746001	10747000	DAP
5	32444001	32445000	ZFR
5	118692001	118693000	TNFAIP8
5	145561001	145562000	LARS
5	145827001	145828000	TCERG1
5	172329001	172330000	ERGIC1
7	116166001	116167000	CAV1
7	155580001	155581000	RBM33
8	6436001	6437000	MCPH1
8	48172001	48173000	SPIDR
8	48173001	48174000	SPIDR
8	52763001	52764000	PCMTD1
8	62517001	62518000	ASPH
8	107569001	107570000	OXR1
8	118946001	118947000	EXT1
8	119004001	119005000	EXT1
9	14314001	14315000	NFIB
9	86432001	86433000	GKAP1
9	86595001	86596000	HNRNPK
9	86602001	86603000	HNRNPK
9	92219001	92220000	GADD45G
9	97545001	97546000	C9orf3
9	113799001	113800000	LPAR1
9	113800001	113801000	LPAR1
9	115167001	115168000	HSDL2
11	47236001	47237000	DDB2
11	72525001	72526000	ATG16L2
11	72784001	72785000	FCHSD2
11	73472001	73473000	RAB6A
11	131772001	131773000	NTM
12	3563001	3564000	PRMT8
12	50626001	50627000	LIMA1
12	50635001	50636000	LIMA1
12	93835001	93836000	UBE2N
12	106516001	106517000	NUAK1
12	110258001	110259000	TRPV4
13	95806001	95807000	ABCC4
13	101045001	101046000	PCCA
15	34502001	34503000	KATNBL1
15	35771001	35772000	DPH6
15	40697001	40698000	IVD
15	41576001	41577000	CHP1
15	42083001	42084000	MAPKBP1
15	52264001	52265000	MAPK6
15	52611001	52612000	MYO5A
15	59592001	59593000	MYO1E
15	64443001	64444000	SNX1
15	83621001	83622000	HOMER2
15	85956001	85957000	AKAP13
15	99409001	99410000	IGF1R
18	6414001	6415000	L3MBTL4
18	13260001	13261000	LDLRAD4
18	53132001	53133000	TCF4
18	74110001	74111000	ZNF516
18	74801001	74802000	MBP
22	18328001	18329000	MICAL3
22	18329001	18330000	MICAL3
22	19929001	19930000	COMT
22	19930001	19931000	COMT
22	19950001	19951000	COMT
22	20850001	20851000	MED15
22	20885001	20886000	MED15
22	21132001	21133000	PI4KA
22	21996001	21997000	PPIL2
22	22020001	22021000	PPIL2
22	24542001	24543000	CABIN1
22	24552001	24553000	CABIN1
22	24577001	24578000	CABIN1
22	24643001	24644000	GGT5
22	25507001	25508000	KIAA1671
22	28315001	28316000	PITPNB
22	29156001	29157000	HSCB
22	29300001	29301000	ZNRF3
22	29339001	29340000	ZNRF3
22	29349001	29350000	ZNRF3
22	29400001	29401000	ZNRF3
22	29469001	29470000	KREMEN1
22	29664001	29665000	EWSR1
22	29702001	29703000	EWSR1
22	30279001	30280000	MTMR3
22	31686001	31687000	LIMK2
22	36782001	36783000	MYH9
22	38036001	38037000	GGA1
22	40616001	40617000	TNRC6B
22	40888001	40889000	MKL1
22	41033001	41034000	MKL1
22	41215001	41216000	SLC25A17
22	41252001	41253000	XPNPEP3
22	41347001	41348000	RBX1,XPNPEP3
22	42713001	42714000	TCF20
22	43358001	43359000	PACSIN2
22	46067001	46068000	ATXN10
22	46139001	46140000	ATXN10
22	46773001	46774000	CELSR1
22	46839001	46840000	CELSR1
22	46861001	46862000	CELSR1
22	46880001	46881000	CELSR1
22	46933001	46934000	CELSR1
22	47170001	47171000	TBC1D22A
22	47540001	47541000	TBC1D22A
22	50639001	50640000	TRABD
22	50744001	50745000	PLXNB2
22	50781001	50782000	PPP6R2

### Sheet: basal.neg
1	39594001	39595000	MACF1
1	97188001	97189000	PTBP2
1	211909001	211910000	LPGAT1
2	11485001	11486000	ROCK2
2	44394001	44395000	PPM1B
2	46051001	46052000	PRKCE
2	47243001	47244000	TTC7A
2	54214001	54215000	ACYP2
2	54343001	54344000	ACYP2
2	98587001	98588000	TMEM131
2	100020001	100021000	REV1,EIF5B
2	114514001	114515000	SLC35F5
2	136499001	136500000	UBXN4
2	161037001	161038000	ITGB6
2	180104001	180105000	SESTD1
2	192161001	192162000	MYO1B
2	192169001	192170000	MYO1B
2	192823001	192824000	AC098617.1
2	206579001	206580000	NRP2
2	219432001	219433000	USP37
2	224664001	224665000	AP1S3
3	9191001	9192000	SRGAP3
3	45460001	45461000	LARS2
3	49459001	49460000	RHOA
3	49978001	49979000	RBM6
3	52517001	52518000	NISCH
3	52558001	52559000	SMIM4
3	52559001	52560000	SMIM4
3	52568001	52569000	SMIM4
3	52590001	52591000	SMIM4
3	62145001	62146000	PTPRG
3	69834001	69835000	MITF
3	114867001	114868000	ZBTB20
3	134205001	134206000	CEP63
3	134234001	134235000	CEP63
3	139109001	139110000	COPB2
3	141085001	141086000	ZBTB38
3	141943001	141944000	GK5
3	157815001	157816000	RSRC1
3	158047001	158048000	RSRC1
3	169149001	169150000	MECOM
3	194208001	194209000	ATP13A3
4	3108001	3109000	HTT
4	30842001	30843000	PCDH7
4	129757001	129758000	JADE1
5	7578001	7579000	ADCY2
5	41876001	41877000	OXCT1
5	50040001	50041000	PARP8
5	55290001	55291000	IL6ST
5	58654001	58655000	PDE4D
5	59648001	59649000	PDE4D
5	79482001	79483000	SERINC5
5	102307001	102308000	PAM
5	106805001	106806000	EFNA5
5	137688001	137689000	KDM3B
5	138088001	138089000	CTNNA1
5	138513001	138514000	SIL1
5	140893001	140894000	DIAPH1
5	158613001	158614000	RNF145
5	179334001	179335000	RNF130
5	179386001	179387000	RNF130
6	15385001	15386000	JARID2
6	35696001	35697000	FKBP5
6	87923001	87924000	ZNF292
6	88300001	88301000	RARS2,ORC3
7	17979001	17980000	SNX13
7	78685001	78686000	MAGI2
7	105924001	105925000	NAMPT
8	11698001	11699000	CTSB,FDFT1
8	11718001	11719000	CTSB
8	22872001	22873000	RHOBTB2
8	25042001	25043000	DOCK5
8	30445001	30446000	GTF2E2
8	38824001	38825000	PLEKHA2
8	42057001	42058000	PLAT
8	42398001	42399000	SLC20A2
8	48873001	48874000	PRKDC
8	52721001	52722000	PCMTD1
8	53616001	53617000	RB1CC1
8	59559001	59560000	NSMAF
8	61720001	61721000	CHD7
8	70372001	70373000	SULF1
8	70500001	70501000	SULF1
8	71060001	71061000	NCOA2
8	74416001	74417000	STAU2
8	95834001	95835000	INTS8
8	101321001	101322000	RNF19A
8	102602001	102603000	GRHL2
8	116575001	116576000	TRPS1
8	118876001	118877000	EXT1
8	118968001	118969000	EXT1
8	119121001	119122000	EXT1
8	126194001	126195000	NSMCE2
8	126285001	126286000	NSMCE2
8	141931001	141932000	PTK2
9	136128001	136129000	ABO
12	6492001	6493000	SCNN1A
12	105131001	105132000	CHST11
13	33746001	33747000	STARD13
13	36580001	36581000	DCLK1
13	50656001	50657000	DLEU2
15	57179001	57180000	ZNF280D
15	71647001	71648000	THSD4
15	86107001	86108000	AKAP13
15	99394001	99395000	IGF1R
15	100154001	100155000	MEF2A
16	74640001	74641000	GLG1
16	89419001	89420000	ANKRD11
17	16256001	16257000	PIGL
17	37910001	37911000	GRB7
17	38296001	38297000	CASC3,MSL1
17	45234001	45235000	CDC27
17	61905001	61906000	DDX42
17	70553001	70554000	LINC00511
17	74565001	74566000	ST6GALNAC2
17	76778001	76779000	CYTH1
21	35014001	35015000	ITSN1
21	35028001	35029000	ITSN1
21	42849001	42850000	TMPRSS2
22	18264001	18265000	MICAL3
22	18319001	18320000	MICAL3
22	18320001	18321000	MICAL3
22	18483001	18484000	MICAL3
22	18484001	18485000	MICAL3
22	18506001	18507000	MICAL3
22	19109001	19110000	DGCR2
22	19110001	19111000	DGCR2
22	19925001	19926000	COMT
22	19931001	19932000	COMT
22	19935001	19936000	COMT
22	19941001	19942000	COMT
22	21057001	21058000	PI4KA
22	21103001	21104000	PI4KA
22	21811001	21812000	HIC2
22	22006001	22007000	PPIL2
22	23516001	23517000	BCR
22	23560001	23561000	BCR
22	23568001	23569000	BCR
22	23657001	23658000	BCR
22	25362001	25363000	KIAA1671
22	25372001	25373000	KIAA1671
22	25516001	25517000	KIAA1671
22	28262001	28263000	PITPNB
22	28405001	28406000	TTC28
22	28838001	28839000	TTC28
22	29075001	29076000	TTC28
22	29137001	29138000	HSCB
22	29279001	29280000	ZNRF3
22	29290001	29291000	ZNRF3
22	29427001	29428000	ZNRF3
22	29509001	29510000	KREMEN1
22	29536001	29537000	KREMEN1
22	29663001	29664000	EWSR1
22	30375001	30376000	MTMR3
22	30390001	30391000	MTMR3
22	30421001	30422000	MTMR3
22	31365001	31366000	MORC2
22	31886001	31887000	SFI1
22	31892001	31893000	SFI1
22	31899001	31900000	SFI1
22	31926001	31927000	SFI1
22	36310001	36311000	RBFOX2
22	36311001	36312000	RBFOX2
22	36682001	36683000	MYH9
22	36697001	36698000	MYH9
22	36719001	36720000	MYH9
22	36725001	36726000	MYH9
22	36727001	36728000	MYH9
22	36728001	36729000	MYH9
22	36748001	36749000	MYH9
22	36783001	36784000	MYH9
22	36792001	36793000	MYH9
22	38291001	38292000	EIF3L
22	38658001	38659000	TMEM184B
22	38668001	38669000	TMEM184B
22	38902001	38903000	DDX17
22	40573001	40574000	TNRC6B
22	40906001	40907000	MKL1
22	41681001	41682000	RANGAP1
22	41682001	41683000	RANGAP1
22	42665001	42666000	TCF20
22	42666001	42667000	TCF20
22	42696001	42697000	TCF20
22	42697001	42698000	TCF20
22	43252001	43253000	PACSIN2
22	43264001	43265000	PACSIN2
22	43329001	43330000	PACSIN2
22	43330001	43331000	PACSIN2
22	43333001	43334000	PACSIN2
22	43336001	43337000	PACSIN2
22	43343001	43344000	PACSIN2
22	43366001	43367000	PACSIN2
22	43391001	43392000	PACSIN2
22	43403001	43404000	PACSIN2
22	43411001	43412000	PACSIN2
22	43582001	43583000	TTLL12
22	43583001	43584000	TTLL12
22	46068001	46069000	ATXN10
22	46214001	46215000	ATXN10
22	46731001	46732000	TRMU
22	46763001	46764000	TRMU,CELSR1
22	46812001	46813000	CELSR1
22	46825001	46826000	CELSR1
22	46849001	46850000	CELSR1
22	46862001	46863000	CELSR1
22	46865001	46866000	CELSR1
22	46921001	46922000	CELSR1
22	46924001	46925000	CELSR1
22	46943001	46944000	CELSR1
22	47158001	47159000	TBC1D22A
22	47169001	47170000	TBC1D22A
22	47389001	47390000	TBC1D22A
22	50624001	50625000	TRABD
22	50629001	50630000	TRABD
22	50708001	50709000	PLXNB2
22	50731001	50732000	PLXNB2
22	50883001	50884000	PPP6R2

### Sheet: B.pos
1	2044001	2045000	PRKCZ
1	19757001	19758000	CAPZB
1	19803001	19804000	CAPZB
1	26868001	26869000	RPS6KA1
1	85401001	85402000	MCOLN2
1	214455001	214456000	SMYD2
1	224302001	224303000	FBXO28
1	229762001	229763000	TAF5L
1	243410001	243411000	SDCCAG8
2	68936001	68937000	ARHGAP25
2	71558001	71559000	ZNF638
2	85554001	85555000	TGOLN2
2	111616001	111617000	ACOXL
2	118676001	118677000	CCDC93
2	172174001	172175000	METTL8
3	49977001	49978000	RBM6
3	56835001	56836000	ARHGEF3
3	56958001	56959000	ARHGEF3
3	107318001	107319000	BBX
3	142167001	142168000	ATR,XRN1
3	183230001	183231000	KLHL6
3	197476001	197477000	FYTTD1
5	32444001	32445000	ZFR
5	88042001	88043000	MEF2C
5	88753001	88754000	MEF2C-AS1
5	118692001	118693000	TNFAIP8
5	145561001	145562000	LARS
5	145827001	145828000	TCERG1
5	149370001	149371000	HMGXB3
7	40055001	40056000	CDK13
8	10282001	10283000	MSRA
8	19433001	19434000	CSGALNACT1
8	48173001	48174000	SPIDR
8	52763001	52764000	PCMTD1
8	74668001	74669000	STAU2
8	142215001	142216000	DENND3
9	3277001	3278000	RFX3
9	86432001	86433000	GKAP1
9	86595001	86596000	HNRNPK
9	129703001	129704000	RALGPS1
11	10388001	10389000	AMPD3
11	10477001	10478000	AMPD3
11	20068001	20069000	NAV2
11	72492001	72493000	ARAP1
11	72498001	72499000	ARAP1
11	72499001	72500000	ARAP1
11	72525001	72526000	ATG16L2
11	72526001	72527000	ATG16L2
11	72784001	72785000	FCHSD2
11	73472001	73473000	RAB6A
11	82682001	82683000	RAB30
11	93462001	93463000	TAF1D
11	119186001	119187000	CBL
12	48173001	48174000	HDAC7
12	133136001	133137000	FBRSL1
13	43545001	43546000	EPSTI1
13	50018001	50019000	SETDB2
13	101045001	101046000	PCCA
15	34502001	34503000	KATNBL1
15	42797001	42798000	SNAP23
15	49339001	49340000	SECISBP2L
15	52264001	52265000	MAPK6
15	59592001	59593000	MYO1E
15	63414001	63415000	RPS27L
15	64443001	64444000	SNX1,PPIB
15	85956001	85957000	AKAP13
15	86019001	86020000	AKAP13
15	90543001	90544000	ZNF710
15	99409001	99410000	IGF1R
18	6414001	6415000	L3MBTL4
18	60251001	60252000	ZCCHC2
18	60859001	60860000	BCL2
22	18121001	18122000	ATP6V1E1,BCL2L13
22	18189001	18190000	BCL2L13
22	19073001	19074000	DGCR2
22	19929001	19930000	COMT
22	19930001	19931000	COMT
22	19950001	19951000	COMT
22	20791001	20792000	KLHL22
22	20850001	20851000	MED15,KLHL22
22	20885001	20886000	MED15
22	21138001	21139000	PI4KA
22	21336001	21337000	LZTR1
22	23606001	23607000	BCR
22	24542001	24543000	CABIN1
22	24552001	24553000	CABIN1
22	28315001	28316000	PITPNB
22	29156001	29157000	HSCB
22	29188001	29189000	XBP1
22	29664001	29665000	EWSR1
22	29702001	29703000	EWSR1
22	30279001	30280000	MTMR3
22	32034001	32035000	PISD
22	37703001	37704000	CYTH4
22	38029001	38030000	GGA1
22	40832001	40833000	MKL1
22	40888001	40889000	MKL1
22	41033001	41034000	MKL1
22	41874001	41875000	ACO2
22	41875001	41876000	ACO2
22	42229001	42230000	SREBF2
22	42259001	42260000	SREBF2
22	43288001	43289000	PACSIN2
22	44422001	44423000	PARVB
22	44464001	44465000	PARVB
22	44577001	44578000	PARVB,PARVG
22	46067001	46068000	ATXN10
22	46546001	46547000	PPARA
22	46973001	46974000	GRAMD4
22	47170001	47171000	TBC1D22A
22	47486001	47487000	TBC1D22A
22	50051001	50052000	C22orf34
22	50354001	50355000	PIM3
22	50639001	50640000	TRABD
22	50781001	50782000	PPP6R2

### Sheet: B.neg
1	40851001	40852000	SMAP2
1	154298001	154299000	ATP8B2
2	11485001	11486000	ROCK2
2	37240001	37241000	HEATR5B
2	44394001	44395000	PPM1B
2	54214001	54215000	ACYP2
2	54343001	54344000	ACYP2
2	112641001	112642000	ANAPC1
2	113034001	113035000	ZC3H6
2	114514001	114515000	SLC35F5
2	136499001	136500000	UBXN4
2	168976001	168977000	STK39
2	169026001	169027000	STK39
2	175465001	175466000	WIPF1
2	185511001	185512000	ZNF804A
2	219432001	219433000	USP37
2	240260001	240261000	HDAC4
2	240261001	240262000	HDAC4
2	240323001	240324000	HDAC4
2	241938001	241939000	SNED1
3	49978001	49979000	RBM6
3	58419001	58420000	PXK
3	99766001	99767000	CMSS1
3	107457001	107458000	BBX
3	117272001	117273000	LSAMP
3	139109001	139110000	COPB2
3	157815001	157816000	RSRC1
3	185017001	185018000	MAP3K13
3	188118001	188119000	LPP
3	194208001	194209000	ATP13A3
4	3108001	3109000	HTT
4	164465001	164466000	2021-03-01
5	1345001	1346000	CLPTM1L
5	14214001	14215000	TRIO
5	55290001	55291000	IL6ST
5	111497001	111498000	EPB41L4A
5	134181001	134182000	DDX46
5	137688001	137689000	KDM3B
5	138088001	138089000	CTNNA1
5	138630001	138631000	SIL1
5	138728001	138729000	MZB1
5	138730001	138731000	MZB1
5	140893001	140894000	DIAPH1
6	15464001	15465000	JARID2
6	31540001	31541000	LTB
6	32627001	32628000	HLA-DQB1
6	35696001	35697000	FKBP5
6	52368001	52369000	TRAM2
6	82937001	82938000	IBTK
6	88300001	88301000	RARS2
6	126228001	126229000	NCOA7
7	1989001	1990000	MAD1L1
7	2119001	2120000	MAD1L1
7	17979001	17980000	SNX13
7	69129001	69130000	AUTS2
7	101577001	101578000	CUX1
7	104831001	104832000	SRPK2
7	108137001	108138000	PNPLA8
7	108143001	108144000	PNPLA8
8	6287001	6288000	MCPH1
8	11403001	11404000	BLK
8	11416001	11417000	BLK
8	19706001	19707000	INTS10
8	27252001	27253000	PTK2B
8	61680001	61681000	CHD7
8	71060001	71061000	NCOA2
8	71504001	71505000	TRAM1
8	82006001	82007000	PAG1
8	95834001	95835000	INTS8
8	96105001	96106000	NDUFAF6
8	101321001	101322000	RNF19A
8	121816001	121817000	SNTB1
8	126343001	126344000	NSMCE2
8	131021001	131022000	FAM49B
8	131114001	131115000	ASAP1
8	135614001	135615000	ZFAT
8	140774001	140775000	TRAPPC9
8	141574001	141575000	AGO2
8	141607001	141608000	AGO2
8	142402001	142403000	PTP4A3
9	90132001	90133000	DAPK1
9	136009001	136010000	RALGDS
9	139097001	139098000	QSOX2
12	1703001	1704000	WNT5B
12	65015001	65016000	RASSF3
12	111868001	111869000	SH2B3
12	133138001	133139000	FBRSL1
13	49684001	49685000	FNDC3A
13	50656001	50657000	DLEU2
15	31657001	31658000	KLF13
15	57130001	57131000	ZNF280D
15	57179001	57180000	ZNF280D
15	64090001	64091000	HERC1
15	79123001	79124000	MORF4L1
15	79166001	79167000	MORF4L1
15	85547001	85548000	PDE8A
15	89181001	89182000	ISG20
15	91138001	91139000	CRTC3
15	91141001	91142000	CRTC3
15	99394001	99395000	IGF1R
16	57015001	57016000	NLRC5
16	74640001	74641000	GLG1
16	75414001	75415000	CFDP1
17	7790001	7791000	CHD3
17	8845001	8846000	PIK3R5
17	16256001	16257000	PIGL
17	26407001	26408000	NLK
17	38296001	38297000	CASC3
17	42440001	42441000	GRN
17	43487001	43488000	ARHGAP27
17	45234001	45235000	CDC27
17	57079001	57080000	TRIM37
17	66410001	66411000	ARSG
17	76418001	76419000	PGS1
17	76715001	76716000	CYTH1
17	76756001	76757000	CYTH1
17	76778001	76779000	CYTH1,USP36
21	34775001	34776000	IFNGR2
21	35014001	35015000	ITSN1
21	36421001	36422000	RUNX1
22	18077001	18078000	ATP6V1E1
22	18111001	18112000	ATP6V1E1,BCL2L13
22	18483001	18484000	MICAL3
22	18484001	18485000	MICAL3
22	18506001	18507000	MICAL3
22	19109001	19110000	DGCR2
22	19110001	19111000	DGCR2
22	19935001	19936000	COMT
22	19941001	19942000	COMT
22	20784001	20785000	KLHL22
22	20785001	20786000	KLHL22
22	20818001	20819000	KLHL22
22	21057001	21058000	PI4KA
22	21103001	21104000	PI4KA
22	21356001	21357000	LZTR1
22	22212001	22213000	MAPK1
22	23562001	23563000	BCR
22	23612001	23613000	BCR
22	23657001	23658000	BCR
22	24129001	24130000	SMARCB1
22	24186001	24187000	DERL3,SMARCB1
22	24191001	24192000	DERL3
22	24450001	24451000	CABIN1
22	26931001	26932000	TPST2
22	26975001	26976000	TPST2
22	26985001	26986000	TPST2
22	27053001	27054000	MIAT
22	27054001	27055000	MIAT
22	27061001	27062000	MIAT
22	27067001	27068000	MIAT
22	28405001	28406000	TTC28
22	28838001	28839000	TTC28
22	29075001	29076000	TTC28
22	29137001	29138000	HSCB
22	29196001	29197000	XBP1
22	29663001	29664000	EWSR1
22	32026001	32027000	PISD
22	32925001	32926000	SYN3
22	33197001	33198000	SYN3
22	33276001	33277000	SYN3
22	36682001	36683000	MYH9
22	36697001	36698000	MYH9
22	36725001	36726000	MYH9
22	36727001	36728000	MYH9
22	36755001	36756000	MYH9
22	36783001	36784000	MYH9
22	38035001	38036000	GGA1
22	38292001	38293000	EIF3L
22	38610001	38611000	TMEM184B
22	38656001	38657000	TMEM184B
22	38658001	38659000	TMEM184B
22	38668001	38669000	TMEM184B
22	38902001	38903000	DDX17
22	40573001	40574000	TNRC6B
22	40796001	40797000	MKL1
22	40859001	40860000	MKL1
22	40930001	40931000	MKL1
22	41487001	41488000	EP300
22	41488001	41489000	EP300
22	42095001	42096000	MEI1
22	42177001	42178000	MEI1
22	42196001	42197000	MEI1
22	42258001	42259000	SREBF2
22	42665001	42666000	TCF20
22	42666001	42667000	TCF20
22	42690001	42691000	TCF20
22	42695001	42696000	TCF20
22	42696001	42697000	TCF20
22	42697001	42698000	TCF20
22	43252001	43253000	ARFGAP3,PACSIN2
22	43264001	43265000	ARFGAP3,PACSIN2
22	43291001	43292000	PACSIN2
22	43318001	43319000	PACSIN2
22	43327001	43328000	PACSIN2
22	43329001	43330000	PACSIN2
22	43333001	43334000	PACSIN2
22	43391001	43392000	PACSIN2
22	43411001	43412000	PACSIN2
22	44389001	44390000	PARVB
22	44391001	44392000	PARVB
22	44392001	44393000	PARVB
22	46068001	46069000	ATXN10
22	46079001	46080000	ATXN10
22	46972001	46973000	GRAMD4
22	46983001	46984000	GRAMD4
22	46996001	46997000	GRAMD4
22	47009001	47010000	GRAMD4
22	47081001	47082000	GRAMD4
22	47158001	47159000	TBC1D22A
22	47164001	47165000	TBC1D22A
22	47199001	47200000	TBC1D22A
22	47487001	47488000	TBC1D22A
22	50344001	50345000	PIM3
22	50361001	50362000	PIM3
22	50364001	50365000	PIM3
22	50624001	50625000	TRABD
22	50629001	50630000	TRABD
22	50883001	50884000	PPP6R2

### Sheet: cap1.pos
1	12233001	12234000	TNFRSF1B
1	19757001	19758000	CAPZB
1	19803001	19804000	CAPZB
1	27855001	27856000	AHDC1
1	42368001	42369000	HIVEP3
1	92249001	92250000	TGFBR3
1	94160001	94161000	BCAR3
1	100818001	100819000	CDC14A
1	151961001	151962000	S100A10
1	154452001	154453000	SHE
1	159885001	159886000	TAGLN2
1	171871001	171872000	DNM3
1	201761001	201762000	NAV1,IPO9-AS1
1	223913001	223914000	CAPN2
1	224302001	224303000	FBXO28
2	69910001	69911000	AAK1
2	71558001	71559000	ZNF638
2	169647001	169648000	NOSTRIN
2	239069001	239070000	ILKAP
3	17081001	17082000	PLCL2
3	40499001	40500000	RPL14
3	42531001	42532000	VIPR1
3	43538001	43539000	ANO10
3	47011001	47012000	NBEAL2
3	49977001	49978000	RBM6
3	56835001	56836000	ARHGEF3
3	56958001	56959000	ARHGEF3
3	65998001	65999000	MAGI1
3	69261001	69262000	FRMD4B
3	71162001	71163000	FOXP1
3	107318001	107319000	BBX
3	142167001	142168000	ATR,XRN1
3	192232001	192233000	FGF12
3	194924001	194925000	XXYLT1
3	196149001	196150000	UBXN7
3	197476001	197477000	FYTTD1
5	14208001	14209000	TRIO
5	32444001	32445000	ZFR
5	32612001	32613000	SUB1
5	67535001	67536000	PIK3R1
5	88753001	88754000	MEF2C-AS1
5	96082001	96083000	CAST
5	129252001	129253000	CHSY3
5	145561001	145562000	LARS
5	145827001	145828000	TCERG1
5	149370001	149371000	HMGXB3
5	172329001	172330000	ERGIC1
5	175893001	175894000	FAF2
5	179190001	179191000	MAML1
5	179218001	179219000	MAML1
7	651001	652000	PRKAR1B
7	69991001	69992000	AUTS2
7	105331001	105332000	ATXN7L1
7	155580001	155581000	RBM33
8	6405001	6406000	MCPH1
8	10282001	10283000	MSRA
8	11703001	11704000	CTSB,FDFT1
8	42157001	42158000	IKBKB
8	48173001	48174000	SPIDR
8	102729001	102730000	NCALD
8	141448001	141449000	TRAPPC9
8	142215001	142216000	DENND3
9	80224001	80225000	GNA14
9	97545001	97546000	C9orf3
9	134283001	134284000	PRRC2B
9	136700001	136701000	VAV2
11	72525001	72526000	ATG16L2
11	72526001	72527000	ATG16L2
11	72784001	72785000	FCHSD2
11	73472001	73473000	RAB6A
11	85658001	85659000	PICALM
12	48173001	48174000	HDAC7
12	54805001	54806000	ITGA5
12	65090001	65091000	RASSF3
12	109032001	109033000	CORO1C
12	112007001	112008000	ATXN2
12	116674001	116675000	MED13L
13	43545001	43546000	EPSTI1
13	49757001	49758000	FNDC3A
13	98807001	98808000	FARP1
13	98826001	98827000	FARP1
13	99124001	99125000	STK24
13	101045001	101046000	PCCA
15	34502001	34503000	KATNBL1
15	37376001	37377000	MEIS2
15	42797001	42798000	SNAP23
15	44063001	44064000	PDIA3
15	49339001	49340000	SECISBP2L
15	51915001	51916000	DMXL2
15	52264001	52265000	MAPK6
15	57373001	57374000	TCF12
15	59592001	59593000	MYO1E
15	61005001	61006000	RORA
15	68418001	68419000	PIAS1
15	78282001	78283000	TBC1D2B
15	78340001	78341000	TBC1D2B
15	85956001	85957000	AKAP13
15	90543001	90544000	ZNF710
15	93580001	93581000	CHD2
18	6414001	6415000	L3MBTL4
18	8182001	8183000	PTPRM
18	9968001	9969000	VAPA
18	10543001	10544000	NAPG
18	13260001	13261000	LDLRAD4
18	46066001	46067000	CTIF
18	60251001	60252000	ZCCHC2
18	71952001	71953000	CYB5A
22	17850001	17851000	CECR2
22	17956001	17957000	CECR2
22	20850001	20851000	MED15
22	20885001	20886000	MED15
22	20905001	20906000	MED15
22	21132001	21133000	PI4KA
22	21138001	21139000	PI4KA
22	21996001	21997000	PPIL2
22	22020001	22021000	PPIL2
22	23648001	23649000	BCR
22	24542001	24543000	CABIN1
22	24552001	24553000	CABIN1
22	24577001	24578000	CABIN1
22	25482001	25483000	KIAA1671
22	25507001	25508000	KIAA1671
22	28206001	28207000	MN1
22	28315001	28316000	PITPNB
22	29300001	29301000	ZNRF3
22	29400001	29401000	ZNRF3
22	29664001	29665000	EWSR1,EMID1
22	29702001	29703000	EWSR1
22	30279001	30280000	MTMR3
22	36700001	36701000	MYH9
22	38142001	38143000	TRIOBP
22	39151001	39152000	SUN2
22	39184001	39185000	SUN2
22	39630001	39631000	PDGFB
22	40616001	40617000	TNRC6B
22	40832001	40833000	MKL1
22	40888001	40889000	MKL1
22	41033001	41034000	MKL1
22	41347001	41348000	RBX1
22	42229001	42230000	SREBF2
22	43004001	43005000	POLDIP3
22	43201001	43202000	ARFGAP3
22	43288001	43289000	PACSIN2
22	44399001	44400000	PARVB
22	44422001	44423000	PARVB
22	44464001	44465000	PARVB
22	44577001	44578000	PARVB
22	46067001	46068000	ATXN10
22	46139001	46140000	ATXN10
22	47367001	47368000	TBC1D22A
22	47486001	47487000	TBC1D22A
22	47550001	47551000	TBC1D22A
22	50051001	50052000	C22orf34
22	50220001	50221000	BRD1
22	50247001	50248000	ZBED4
22	50347001	50348000	PIM3
22	50354001	50355000	PIM3
22	50781001	50782000	PPP6R2
22	51159001	51160000	SHANK3

### Sheet: cap1.neg
1	39763001	39764000	MACF1
1	42006001	42007000	HIVEP3
1	65401001	65402000	JAK1
2	10530001	10531000	HPCAL1
2	10729001	10730000	NOL10
2	10738001	10739000	NOL10
2	10759001	10760000	NOL10
2	11485001	11486000	ROCK2
2	44394001	44395000	PPM1B
2	46051001	46052000	PRKCE
2	54343001	54344000	ACYP2
2	54694001	54695000	SPTBN1
2	55652001	55653000	CCDC88A
2	71651001	71652000	ZNF638
2	114514001	114515000	SLC35F5
2	136499001	136500000	UBXN4
2	136550001	136551000	UBXN4
2	153392001	153393000	FMNL2
2	153551001	153552000	PRPF40A
2	169746001	169747000	SPC25
2	197962001	197963000	ANKRD44
2	198127001	198128000	ANKRD44
2	222342001	222343000	EPHA4
2	236609001	236610000	AGAP1
2	238456001	238457000	MLPH
2	240323001	240324000	HDAC4
2	241938001	241939000	SNED1
3	3214001	3215000	CRBN
3	11624001	11625000	VGLL4
3	15351001	15352000	SH3BP5
3	29353001	29354000	RBMS3
3	42148001	42149000	TRAK1
3	45018001	45019000	ZDHHC3
3	46705001	46706000	ALS2CL
3	49978001	49979000	RBM6
3	52558001	52559000	STAB1
3	52559001	52560000	STAB1
3	52568001	52569000	STAB1
3	56782001	56783000	ARHGEF3
3	62145001	62146000	PTPRG
3	96341001	96342000	MTRNR2L12
3	114867001	114868000	ZBTB20
3	117272001	117273000	LSAMP
3	134205001	134206000	CEP63
3	138403001	138404000	PIK3CB
3	141085001	141086000	ZBTB38
3	142443001	142444000	TRPC1
3	157815001	157816000	RSRC1
3	158047001	158048000	RSRC1
3	191906001	191907000	FGF12
3	193323001	193324000	OPA1
3	194208001	194209000	ATP13A3
4	3108001	3109000	HTT
4	68411001	68412000	CENPC
4	103450001	103451000	NFKB1
4	126353001	126354000	FAT4
4	149091001	149092000	NR3C2
4	160018001	160019000	RAPGEF2
5	14223001	14224000	TRIO
5	14445001	14446000	TRIO
5	16895001	16896000	MYO10
5	34684001	34685000	RAI14
5	42621001	42622000	GHR
5	50040001	50041000	PARP8
5	52079001	52080000	ITGA1
5	52857001	52858000	NDUFS4
5	55290001	55291000	IL6ST
5	58519001	58520000	PDE4D
5	70742001	70743000	BDP1
5	71730001	71731000	ZNF366
5	79482001	79483000	SERINC5
5	90663001	90664000	ARRDC3
5	134181001	134182000	DDX46
5	137688001	137689000	KDM3B
5	138088001	138089000	CTNNA1
5	138630001	138631000	SIL1
5	140893001	140894000	DIAPH1
5	141325001	141326000	PCDH12
5	141349001	141350000	PCDH12
5	149381001	149382000	HMGXB3
5	155754001	155755000	SGCD
5	172105001	172106000	NEURL1B
5	172430001	172431000	ATP6V0E1
5	176900001	176901000	PDLIM7
5	177553001	177554000	RMND5B
5	179334001	179335000	RNF130
5	180470001	180471000	BTNL9
6	15385001	15386000	JARID2
6	15473001	15474000	JARID2
6	29705001	29706000	HLA-F
6	29909001	29910000	HLA-A
6	32625001	32626000	HLA-DQB1
6	35040001	35041000	ANKS1A
6	35696001	35697000	FKBP5
6	52368001	52369000	TRAM2
6	80350001	80351000	SH3BGRL2
6	83781001	83782000	DOPEY1
6	88300001	88301000	RARS2
7	17979001	17980000	SNX13
7	50775001	50776000	GRB10
7	104842001	104843000	SRPK2
7	105924001	105925000	NAMPT
8	6408001	6409000	MCPH1
8	26171001	26172000	PPP2R2A
8	27252001	27253000	PTK2B
8	29059001	29060000	KIF13B
8	30298001	30299000	RBPMS
8	38824001	38825000	PLEKHA2
8	42149001	42150000	IKBKB
8	48873001	48874000	PRKDC
8	71060001	71061000	NCOA2
8	74416001	74417000	STAU2
8	81665001	81666000	ZNF704
8	82006001	82007000	PAG1
8	82030001	82031000	PAG1
8	99483001	99484000	STK3
8	104164001	104165000	BAALC
8	118876001	118877000	EXT1
8	126171001	126172000	NSMCE2
8	126285001	126286000	NSMCE2
8	131021001	131022000	FAM49B
8	131443001	131444000	ASAP1
8	134576001	134577000	ST3GAL1
8	141359001	141360000	TRAPPC9
8	141607001	141608000	AGO2
8	141931001	141932000	PTK2
8	144629001	144630000	GSDMD
8	145007001	145008000	PLEC
12	6098001	6099000	VWF
12	6217001	6218000	VWF
12	25404001	25405000	KRAS
12	51016001	51017000	DIP2B
12	56918001	56919000	RBMS2
12	111868001	111869000	SH2B3
12	122628001	122629000	MLXIP
13	42170001	42171000	VWA8
13	48974001	48975000	RB1
13	49684001	49685000	FNDC3A
13	50656001	50657000	DLEU2
13	80055001	80056000	NDFIP2
15	31657001	31658000	KLF13
15	31726001	31727000	KLF13
15	49491001	49492000	GALK2
15	57179001	57180000	ZNF280D
15	59663001	59664000	MYO1E
15	63346001	63347000	TPM1
15	67054001	67055000	SMAD6
15	79236001	79237000	CTSH
15	91138001	91139000	CRTC3
15	91141001	91142000	CRTC3
15	92485001	92486000	SLCO3A1
15	100154001	100155000	MEF2A
16	74640001	74641000	GLG1
16	75087001	75088000	ZNRF1
16	75411001	75412000	CFDP1
16	75414001	75415000	CFDP1
16	86531001	86532000	FENDRR
17	25848001	25849000	KSR1
17	27968001	27969000	SSH2
17	38296001	38297000	CASC3,MSL1
17	42440001	42441000	GRN
17	43487001	43488000	ARHGAP27
17	53809001	53810000	TMEM100
17	58219001	58220000	CA4
17	58241001	58242000	CA4
17	76417001	76418000	PGS1
17	76418001	76419000	PGS1
17	76778001	76779000	CYTH1,USP36
21	35014001	35015000	ITSN1
21	35028001	35029000	ITSN1
22	17556001	17557000	IL17RA
22	17601001	17602000	IL17RA
22	17602001	17603000	IL17RA
22	17859001	17860000	CECR2
22	17886001	17887000	CECR2
22	18009001	18010000	CECR2
22	18315001	18316000	MICAL3
22	18483001	18484000	MICAL3
22	18484001	18485000	MICAL3
22	18506001	18507000	MICAL3
22	19511001	19512000	CLDN5
22	19512001	19513000	CLDN5
22	20104001	20105000	DGCR8
22	21057001	21058000	PI4KA
22	21221001	21222000	PI4KA
22	21921001	21922000	UBE2L3
22	21983001	21984000	UBE2L3
22	21984001	21985000	UBE2L3
22	22006001	22007000	PPIL2
22	22292001	22293000	PPM1F
22	22297001	22298000	PPM1F
22	22307001	22308000	PPM1F
22	23516001	23517000	BCR
22	23560001	23561000	BCR
22	23566001	23567000	BCR
22	23568001	23569000	BCR
22	23579001	23580000	BCR
22	23599001	23600000	BCR
22	23657001	23658000	BCR
22	25362001	25363000	KIAA1671
22	25372001	25373000	KIAA1671
22	25392001	25393000	KIAA1671
22	25466001	25467000	KIAA1671
22	25516001	25517000	KIAA1671
22	26975001	26976000	TPST2
22	26985001	26986000	TPST2
22	28174001	28175000	MN1
22	28181001	28182000	MN1
22	28197001	28198000	MN1
22	28374001	28375000	TTC28
22	28405001	28406000	TTC28
22	28411001	28412000	TTC28
22	28449001	28450000	TTC28
22	28471001	28472000	TTC28
22	28737001	28738000	TTC28
22	28838001	28839000	TTC28
22	29075001	29076000	TTC28
22	29279001	29280000	ZNRF3
22	29373001	29374000	ZNRF3
22	29427001	29428000	ZNRF3
22	29598001	29599000	EMID1
22	29613001	29614000	EMID1
22	29628001	29629000	EMID1
22	29641001	29642000	EMID1
22	29663001	29664000	EWSR1,EMID1
22	30421001	30422000	MTMR3
22	33197001	33198000	TIMP3
22	33199001	33200000	TIMP3
22	33226001	33227000	TIMP3
22	36310001	36311000	RBFOX2
22	36311001	36312000	RBFOX2
22	36418001	36419000	RBFOX2
22	36541001	36542000	APOL3
22	36552001	36553000	APOL3
22	36682001	36683000	MYH9
22	36697001	36698000	MYH9
22	36716001	36717000	MYH9
22	36719001	36720000	MYH9
22	36725001	36726000	MYH9
22	36727001	36728000	MYH9
22	36728001	36729000	MYH9
22	36733001	36734000	MYH9
22	36748001	36749000	MYH9
22	36751001	36752000	MYH9
22	36764001	36765000	MYH9
22	36767001	36768000	MYH9
22	36783001	36784000	MYH9
22	38092001	38093000	TRIOBP
22	38093001	38094000	TRIOBP
22	38148001	38149000	TRIOBP
22	38173001	38174000	TRIOBP
22	38663001	38664000	TMEM184B
22	38668001	38669000	TMEM184B
22	38902001	38903000	DDX17
22	39129001	39130000	SUN2
22	39626001	39627000	PDGFB
22	39649001	39650000	PDGFB
22	40507001	40508000	TNRC6B
22	40573001	40574000	TNRC6B
22	40672001	40673000	TNRC6B
22	40673001	40674000	TNRC6B
22	40686001	40687000	TNRC6B
22	41487001	41488000	EP300
22	41488001	41489000	EP300
22	42306001	42307000	SREBF2
22	42665001	42666000	TCF20
22	42666001	42667000	TCF20
22	42690001	42691000	TCF20
22	42710001	42711000	TCF20
22	43010001	43011000	POLDIP3
22	43011001	43012000	POLDIP3
22	43019001	43020000	POLDIP3
22	43215001	43216000	ARFGAP3
22	43216001	43217000	ARFGAP3
22	43252001	43253000	ARFGAP3,PACSIN2
22	43264001	43265000	ARFGAP3,PACSIN2
22	43303001	43304000	PACSIN2
22	43329001	43330000	PACSIN2
22	43330001	43331000	PACSIN2
22	43336001	43337000	PACSIN2
22	43343001	43344000	PACSIN2
22	43356001	43357000	PACSIN2
22	43391001	43392000	PACSIN2
22	43403001	43404000	PACSIN2
22	43411001	43412000	PACSIN2
22	43421001	43422000	PACSIN2
22	44389001	44390000	PARVB
22	44391001	44392000	PARVB
22	44392001	44393000	PARVB
22	44400001	44401000	PARVB
22	46068001	46069000	ATXN10
22	47158001	47159000	TBC1D22A
22	47199001	47200000	TBC1D22A
22	47225001	47226000	TBC1D22A
22	47226001	47227000	TBC1D22A
22	47241001	47242000	TBC1D22A
22	47290001	47291000	TBC1D22A
22	47291001	47292000	TBC1D22A
22	47331001	47332000	TBC1D22A
22	47338001	47339000	TBC1D22A
22	47339001	47340000	TBC1D22A
22	47389001	47390000	TBC1D22A
22	47487001	47488000	TBC1D22A
22	47560001	47561000	TBC1D22A
22	49968001	49969000	C22orf34
22	50026001	50027000	C22orf34
22	50058001	50059000	C22orf34
22	50183001	50184000	BRD1
22	50194001	50195000	BRD1
22	50221001	50222000	BRD1
22	50360001	50361000	PIM3
22	50361001	50362000	PIM3
22	50364001	50365000	PIM3
22	50838001	50839000	PPP6R2
22	51111001	51112000	SHANK3
22	51122001	51123000	SHANK3
22	51152001	51153000	SHANK3

### Sheet: cap2.pos
1	19757001	19758000	CAPZB
1	19803001	19804000	CAPZB
1	27855001	27856000	AHDC1
1	41221001	41222000	NFYC
1	42242001	42243000	HIVEP3
1	42368001	42369000	HIVEP3
1	92249001	92250000	TGFBR3
1	94160001	94161000	BCAR3
1	100818001	100819000	CDC14A
1	154452001	154453000	SHE
1	201761001	201762000	NAV1
1	223913001	223914000	CAPN2
1	243410001	243411000	SDCCAG8
2	69910001	69911000	AAK1,ANXA4
2	71558001	71559000	ZNF638
2	85554001	85555000	TGOLN2
2	169647001	169648000	NOSTRIN
2	239069001	239070000	ILKAP
3	17081001	17082000	PLCL2
3	23900001	23901000	UBE2E1
3	24299001	24300000	THRB
3	40499001	40500000	ENTPD3-AS1
3	42531001	42532000	VIPR1
3	48507001	48508000	SHISA5
3	49977001	49978000	RBM6
3	56835001	56836000	ARHGEF3
3	56958001	56959000	ARHGEF3
3	97666001	97667000	CRYBG3
3	107318001	107319000	BBX
3	122819001	122820000	PDIA5
3	128766001	128767000	EFCC1
3	129295001	129296000	PLXND1
3	129335001	129336000	PLXND1
3	179449001	179450000	USP13
3	192232001	192233000	FGF12
3	194924001	194925000	XXYLT1
5	14208001	14209000	TRIO
5	32444001	32445000	ZFR
5	67535001	67536000	PIK3R1
5	145827001	145828000	TCERG1
5	149370001	149371000	HMGXB3
5	172329001	172330000	ERGIC1
7	651001	652000	PRKAR1B
7	69234001	69235000	AUTS2
7	104604001	104605000	LINC01004
7	105331001	105332000	ATXN7L1
7	155580001	155581000	RBM33
8	11703001	11704000	CTSB,FDFT1
8	48173001	48174000	SPIDR
8	52763001	52764000	PCMTD1
8	52796001	52797000	PCMTD1
8	68864001	68865000	PREX2
8	102729001	102730000	NCALD
8	142012001	142013000	PTK2
8	142215001	142216000	DENND3
9	97545001	97546000	C9orf3
9	129703001	129704000	RALGPS1
9	130829001	130830000	SLC25A25
9	134283001	134284000	PRRC2B
9	136214001	136215000	RPL7A
9	137253001	137254000	RXRA
9	139415001	139416000	NOTCH1
11	73472001	73473000	RAB6A
11	82682001	82683000	RAB30
11	85658001	85659000	PICALM
11	119186001	119187000	MCAM,CBL
12	48173001	48174000	HDAC7
12	50991001	50992000	DIP2B
12	54805001	54806000	ITGA5
12	65090001	65091000	RASSF3
12	80277001	80278000	PPP1R12A
12	94649001	94650000	PLXNC1
12	113409001	113410000	OAS2
12	113416001	113417000	OAS2
12	133136001	133137000	FBRSL1
13	32606001	32607000	FRY
13	49757001	49758000	FNDC3A
13	98807001	98808000	FARP1
13	98826001	98827000	FARP1
13	99124001	99125000	STK24
13	101045001	101046000	PCCA
15	31780001	31781000	OTUD7A
15	34502001	34503000	KATNBL1
15	37376001	37377000	MEIS2
15	41576001	41577000	CHP1
15	42797001	42798000	SNAP23
15	44063001	44064000	SERF2
15	44084001	44085000	SERF2
15	49339001	49340000	SECISBP2L
15	52264001	52265000	MAPK6
15	57451001	57452000	TCF12
15	59592001	59593000	MYO1E
15	59949001	59950000	BNIP2
15	64443001	64444000	SNX1
15	66194001	66195000	RAB11A
15	68418001	68419000	PIAS1
15	71413001	71414000	THSD4
15	78282001	78283000	TBC1D2B
15	78340001	78341000	TBC1D2B
15	85532001	85533000	PDE8A
15	85956001	85957000	AKAP13
15	90543001	90544000	ZNF710
15	99409001	99410000	IGF1R
18	8182001	8183000	PTPRM
18	13260001	13261000	LDLRAD4
18	46066001	46067000	CTIF
18	60251001	60252000	ZCCHC2
18	71952001	71953000	CYB5A
22	18121001	18122000	BCL2L13
22	18189001	18190000	BCL2L13
22	20850001	20851000	MED15
22	20885001	20886000	MED15
22	20905001	20906000	MED15
22	21132001	21133000	PI4KA
22	21138001	21139000	PI4KA
22	21996001	21997000	PPIL2
22	22020001	22021000	PPIL2
22	23606001	23607000	BCR
22	23648001	23649000	BCR
22	24503001	24504000	CABIN1
22	24542001	24543000	CABIN1
22	24552001	24553000	CABIN1
22	24577001	24578000	CABIN1
22	25290001	25291000	SGSM1
22	28315001	28316000	PITPNB
22	29664001	29665000	EWSR1,EMID1
22	29702001	29703000	EWSR1
22	30279001	30280000	MTMR3
22	32942001	32943000	SYN3
22	33141001	33142000	SYN3
22	33346001	33347000	SYN3
22	33382001	33383000	SYN3
22	39630001	39631000	PDGFB
22	39853001	39854000	MGAT3
22	40832001	40833000	MKL1
22	40840001	40841000	MKL1
22	40888001	40889000	MKL1
22	41033001	41034000	MKL1
22	41252001	41253000	XPNPEP3
22	41347001	41348000	RBX1,XPNPEP3
22	42229001	42230000	SREBF2
22	43288001	43289000	PACSIN2
22	44399001	44400000	PARVB
22	44422001	44423000	PARVB
22	44464001	44465000	PARVB
22	46067001	46068000	ATXN10
22	47367001	47368000	TBC1D22A
22	47486001	47487000	TBC1D22A
22	50051001	50052000	C22orf34
22	50220001	50221000	BRD1
22	50781001	50782000	PPP6R2
22	50946001	50947000	LMF2
22	51159001	51160000	SHANK3

### Sheet: cap2.neg
1	17305001	17306000	CROCC
1	42006001	42007000	HIVEP3
1	65401001	65402000	JAK1
1	97188001	97189000	PTBP2
1	243737001	243738000	AKT3
2	10530001	10531000	HPCAL1
2	11485001	11486000	ROCK2
2	44394001	44395000	PPM1B
2	46051001	46052000	PRKCE
2	54343001	54344000	ACYP2
2	54694001	54695000	SPTBN1
2	65633001	65634000	SPRED2
2	71651001	71652000	ZNF638
2	114514001	114515000	SLC35F5
2	136499001	136500000	UBXN4
2	153551001	153552000	PRPF40A
2	159545001	159546000	PKP4
2	197962001	197963000	ANKRD44
2	198127001	198128000	ANKRD44
2	219432001	219433000	USP37
2	240323001	240324000	HDAC4
3	3214001	3215000	CRBN
3	11624001	11625000	VGLL4
3	15351001	15352000	SH3BP5
3	42148001	42149000	TRAK1
3	46988001	46989000	CCDC12
3	46990001	46991000	CCDC12
3	49425001	49426000	RHOA
3	49459001	49460000	RHOA
3	49978001	49979000	RBM6
3	62145001	62146000	PTPRG
3	114430001	114431000	ZBTB20
3	114867001	114868000	ZBTB20
3	129316001	129317000	PLXND1
3	141085001	141086000	ZBTB38
3	142443001	142444000	TRPC1
3	143286001	143287000	SLC9A9
3	179390001	179391000	USP13
3	186659001	186660000	ST6GAL1
3	187946001	187947000	LPP
3	193323001	193324000	OPA1
4	2418001	2419000	ZFYVE28
4	3108001	3109000	HTT
4	119978001	119979000	SYNPO2
4	160018001	160019000	RAPGEF2
5	10445001	10446000	2021-03-06
5	42621001	42622000	GHR
5	49959001	49960000	PARP8
5	50040001	50041000	PARP8
5	52079001	52080000	ITGA1
5	68798001	68799000	OCLN
5	70742001	70743000	BDP1
5	79482001	79483000	SERINC5
5	133890001	133891000	JADE2
5	134181001	134182000	DDX46
5	138088001	138089000	CTNNA1
5	138630001	138631000	SIL1
5	140893001	140894000	DIAPH1
5	142485001	142486000	ARHGAP26
5	148660001	148661000	AFAP1L1
5	148678001	148679000	AFAP1L1
5	149381001	149382000	HMGXB3
5	158613001	158614000	RNF145
5	177553001	177554000	RMND5B
5	179334001	179335000	TBC1D9B
6	15473001	15474000	JARID2
6	29705001	29706000	HLA-F
6	29909001	29910000	HLA-A
6	35696001	35697000	FKBP5
6	148878001	148879000	SASH1
7	17979001	17980000	SNX13
7	50766001	50767000	GRB10
7	50775001	50776000	GRB10
8	621001	622000	ERICH1
8	6408001	6409000	MCPH1
8	21952001	21953000	FAM160B2
8	38316001	38317000	FGFR1
8	38824001	38825000	PLEKHA2
8	42149001	42150000	IKBKB
8	42248001	42249000	VDAC3
8	42698001	42699000	RNF170
8	48873001	48874000	PRKDC
8	52797001	52798000	PCMTD1
8	71060001	71061000	NCOA2
8	74341001	74342000	STAU2
8	81086001	81087000	TPD52
8	81665001	81666000	ZNF704
8	82006001	82007000	PAG1
8	82030001	82031000	PAG1
8	99483001	99484000	STK3
8	101321001	101322000	RNF19A
8	118876001	118877000	EXT1
8	119121001	119122000	EXT1
8	126171001	126172000	NSMCE2
8	131021001	131022000	FAM49B
8	131443001	131444000	ASAP1
8	134576001	134577000	ST3GAL1
8	141359001	141360000	TRAPPC9
8	141607001	141608000	AGO2
8	142402001	142403000	PTP4A3
8	145007001	145008000	PLEC
12	1703001	1704000	WNT5B
12	6098001	6099000	VWF
12	6217001	6218000	VWF
12	6487001	6488000	LTBR
12	6492001	6493000	LTBR
12	25404001	25405000	KRAS
12	39231001	39232000	CPNE8
12	111868001	111869000	SH2B3
13	20647001	20648000	ZMYM2
13	48974001	48975000	RB1
13	49684001	49685000	FNDC3A
13	50656001	50657000	DLEU2
13	72073001	72074000	DACH1
13	97902001	97903000	MBNL2
13	98875001	98876000	FARP1
15	29442001	29443000	FAM189A1
15	29579001	29580000	FAM189A1
15	31657001	31658000	KLF13
15	31726001	31727000	KLF13
15	49491001	49492000	GALK2
15	57928001	57929000	GCOM1
15	79123001	79124000	MORF4L1
15	79166001	79167000	MORF4L1
15	91138001	91139000	CRTC3
15	91141001	91142000	CRTC3
15	99394001	99395000	IGF1R
16	74640001	74641000	GLG1
16	75411001	75412000	CFDP1
16	75414001	75415000	CFDP1
16	86531001	86532000	FENDRR
17	27968001	27969000	SSH2
17	38296001	38297000	CASC3
17	42440001	42441000	GRN
17	53809001	53810000	TMEM100
17	58219001	58220000	CA4
17	58241001	58242000	CA4
17	76418001	76419000	PGS1
17	76778001	76779000	CYTH1
21	35014001	35015000	ITSN1
22	17556001	17557000	IL17RA
22	17588001	17589000	IL17RA
22	17601001	17602000	IL17RA
22	17602001	17603000	IL17RA
22	18111001	18112000	BCL2L13
22	18315001	18316000	MICAL3
22	18483001	18484000	MICAL3
22	18484001	18485000	MICAL3
22	18506001	18507000	MICAL3
22	19109001	19110000	DGCR2
22	19110001	19111000	DGCR2
22	20104001	20105000	DGCR8
22	21057001	21058000	PI4KA
22	21221001	21222000	PI4KA
22	22006001	22007000	PPIL2
22	22292001	22293000	PPM1F
22	22297001	22298000	PPM1F
22	22307001	22308000	PPM1F
22	23516001	23517000	BCR
22	23560001	23561000	BCR
22	23566001	23567000	BCR
22	23568001	23569000	BCR
22	23589001	23590000	BCR
22	23599001	23600000	BCR
22	23657001	23658000	BCR
22	25216001	25217000	SGSM1
22	26985001	26986000	TPST2
22	28174001	28175000	MN1
22	28181001	28182000	MN1
22	28197001	28198000	MN1
22	28374001	28375000	TTC28
22	28405001	28406000	TTC28
22	28411001	28412000	TTC28
22	28471001	28472000	TTC28
22	28737001	28738000	TTC28
22	28838001	28839000	TTC28
22	29075001	29076000	TTC28
22	29598001	29599000	EMID1
22	29628001	29629000	EMID1
22	29641001	29642000	EMID1
22	29663001	29664000	EWSR1,EMID1
22	31886001	31887000	EIF4ENIF1
22	31892001	31893000	EIF4ENIF1
22	32925001	32926000	SYN3
22	33018001	33019000	SYN3
22	33040001	33041000	SYN3
22	33113001	33114000	SYN3
22	33150001	33151000	SYN3
22	33161001	33162000	SYN3
22	33174001	33175000	SYN3
22	33197001	33198000	TIMP3,SYN3
22	33199001	33200000	TIMP3,SYN3
22	33226001	33227000	TIMP3,SYN3
22	33276001	33277000	SYN3
22	33347001	33348000	SYN3
22	33353001	33354000	SYN3
22	33363001	33364000	SYN3
22	35709001	35710000	TOM1
22	35746001	35747000	TOM1
22	36310001	36311000	RBFOX2
22	36311001	36312000	RBFOX2
22	36541001	36542000	APOL3
22	36552001	36553000	APOL3
22	36682001	36683000	MYH9
22	36697001	36698000	MYH9
22	36716001	36717000	MYH9
22	36719001	36720000	MYH9
22	36727001	36728000	MYH9
22	36728001	36729000	MYH9
22	36733001	36734000	MYH9
22	36751001	36752000	MYH9
22	36764001	36765000	MYH9
22	36767001	36768000	MYH9
22	36783001	36784000	MYH9
22	38663001	38664000	TMEM184B
22	38668001	38669000	TMEM184B
22	38902001	38903000	DDX17
22	39649001	39650000	AL031590.1,PDGFB
22	39852001	39853000	MGAT3
22	39858001	39859000	MGAT3
22	39868001	39869000	MGAT3
22	39892001	39893000	MGAT3
22	40573001	40574000	TNRC6B
22	40672001	40673000	TNRC6B
22	40673001	40674000	TNRC6B
22	40686001	40687000	TNRC6B
22	41363001	41364000	RBX1,XPNPEP3
22	41487001	41488000	EP300
22	41488001	41489000	EP300
22	41913001	41914000	ACO2
22	42306001	42307000	SREBF2
22	43252001	43253000	PACSIN2
22	43264001	43265000	PACSIN2
22	43303001	43304000	PACSIN2
22	43329001	43330000	PACSIN2
22	43330001	43331000	PACSIN2
22	43336001	43337000	PACSIN2
22	43343001	43344000	PACSIN2
22	43356001	43357000	PACSIN2
22	43391001	43392000	PACSIN2
22	43403001	43404000	PACSIN2
22	43411001	43412000	PACSIN2
22	43421001	43422000	PACSIN2
22	44389001	44390000	PARVB
22	44391001	44392000	PARVB
22	44392001	44393000	PARVB
22	44400001	44401000	PARVB
22	46068001	46069000	ATXN10
22	47158001	47159000	TBC1D22A
22	47173001	47174000	TBC1D22A
22	47199001	47200000	TBC1D22A
22	47226001	47227000	TBC1D22A
22	47241001	47242000	TBC1D22A
22	47290001	47291000	TBC1D22A
22	47291001	47292000	TBC1D22A
22	47338001	47339000	TBC1D22A
22	47339001	47340000	TBC1D22A
22	47487001	47488000	TBC1D22A
22	47560001	47561000	TBC1D22A
22	49968001	49969000	C22orf34
22	50026001	50027000	C22orf34
22	50058001	50059000	C22orf34
22	50183001	50184000	BRD1
22	50194001	50195000	BRD1
22	50221001	50222000	BRD1
22	50838001	50839000	PPP6R2
22	51111001	51112000	SHANK3
22	51122001	51123000	SHANK3
22	51152001	51153000	SHANK3

### Sheet: ciliated.pos
1	2044001	2045000	PRKCZ
1	7326001	7327000	CAMTA1
1	15574001	15575000	FHAD1
1	22370001	22371000	CDC42
1	100818001	100819000	CDC14A
1	156907001	156908000	LRRC71
1	203598001	203599000	ATP2B4
1	214455001	214456000	SMYD2
1	223928001	223929000	CAPN2
2	42903001	42904000	MTA3
2	61584001	61585000	USP34
2	71558001	71559000	ZNF638
2	198756001	198757000	PLCL1
2	198809001	198810000	PLCL1
3	8181001	8182000	LMCD1-AS1
3	23900001	23901000	UBE2E1
3	32470001	32471000	CMTM7
3	37185001	37186000	LRRFIP2
3	37988001	37989000	CTDSPL
3	41896001	41897000	ULK4
3	42252001	42253000	TRAK1
3	42814001	42815000	CCDC13
3	49977001	49978000	RBM6
3	56835001	56836000	ARHGEF3
3	56958001	56959000	ARHGEF3
3	107318001	107319000	BBX
3	107516001	107517000	BBX
3	137827001	137828000	DZIP1L
3	142167001	142168000	XRN1
3	168852001	168853000	MECOM
3	174534001	174535000	NAALADL2
3	185638001	185639000	TRA2B
3	186694001	186695000	ST6GAL1
5	762001	763000	ZDHHC11B,ZDHHC11
5	32444001	32445000	ZFR
5	61896001	61897000	IPO11
5	118692001	118693000	TNFAIP8
5	145827001	145828000	TCERG1
5	149370001	149371000	HMGXB3
5	172329001	172330000	ERGIC1
7	40055001	40056000	CDK13
7	99610001	99611000	ZKSCAN1
7	104999001	105000000	SRPK2
7	155580001	155581000	RBM33
8	10282001	10283000	MSRA
8	11703001	11704000	FDFT1
8	19437001	19438000	CSGALNACT1
8	48173001	48174000	SPIDR
8	52763001	52764000	PCMTD1
8	52771001	52772000	PCMTD1
8	59835001	59836000	TOX
8	59924001	59925000	TOX
8	96049001	96050000	NDUFAF6
8	107520001	107521000	OXR1
8	107569001	107570000	OXR1
8	118946001	118947000	EXT1
8	119004001	119005000	EXT1
8	141956001	141957000	PTK2
8	142012001	142013000	PTK2
9	4114001	4115000	GLIS3
9	14314001	14315000	NFIB
9	26946001	26947000	IFT74
9	27426001	27427000	MOB3B
9	80123001	80124000	GNA14
9	82187001	82188000	TLE4
9	93620001	93621000	SYK
9	97545001	97546000	C9orf3
9	129703001	129704000	RALGPS1
9	134283001	134284000	PRRC2B
9	136017001	136018000	RALGDS
9	136018001	136019000	RALGDS
9	138819001	138820000	UBAC1
11	10388001	10389000	AMPD3
11	10477001	10478000	AMPD3
11	72784001	72785000	FCHSD2
11	73472001	73473000	RAB6A
11	74606001	74607000	XRRA1
11	100585001	100586000	ARHGAP42
12	671001	672000	B4GALNT3
12	23953001	23954000	SOX5
12	47632001	47633000	PCED1B
12	77171001	77172000	ZDHHC17
12	110258001	110259000	TRPV4
12	116603001	116604000	MED13L
12	116674001	116675000	MED13L
12	133136001	133137000	FBRSL1
13	32606001	32607000	FRY
13	32821001	32822000	FRY
13	98826001	98827000	FARP1
13	101045001	101046000	PCCA
15	34502001	34503000	KATNBL1
15	42083001	42084000	MAPKBP1
15	42091001	42092000	MAPKBP1
15	42784001	42785000	ZNF106
15	49328001	49329000	SECISBP2L
15	49339001	49340000	SECISBP2L
15	51915001	51916000	DMXL2
15	52264001	52265000	MAPK6
15	56553001	56554000	TEX9
15	57271001	57272000	TCF12
15	59592001	59593000	MYO1E
15	64443001	64444000	SNX1
15	66194001	66195000	RAB11A
15	71415001	71416000	THSD4
15	77357001	77358000	TSPAN3
15	85956001	85957000	AKAP13
15	89641001	89642000	ABHD2
15	89714001	89715000	ABHD2
15	93580001	93581000	CHD2
15	99409001	99410000	IGF1R
18	6414001	6415000	L3MBTL4
18	9835001	9836000	RAB31
18	13260001	13261000	LDLRAD4
18	55438001	55439000	ATP8B1
18	55850001	55851000	NEDD4L
18	71952001	71953000	CYB5A
18	74110001	74111000	ZNF516
18	74625001	74626000	ZNF236
18	74801001	74802000	MBP
22	18329001	18330000	MICAL3
22	20779001	20780000	SCARF2
22	20791001	20792000	SCARF2
22	20850001	20851000	MED15
22	20885001	20886000	MED15
22	20906001	20907000	MED15
22	21132001	21133000	PI4KA
22	24542001	24543000	CABIN1
22	24552001	24553000	CABIN1
22	24577001	24578000	CABIN1
22	25482001	25483000	KIAA1671
22	25507001	25508000	KIAA1671
22	29300001	29301000	ZNRF3
22	29339001	29340000	ZNRF3
22	29349001	29350000	ZNRF3
22	29400001	29401000	ZNRF3
22	29469001	29470000	KREMEN1
22	29664001	29665000	EWSR1
22	29702001	29703000	EWSR1
22	30279001	30280000	MTMR3
22	31686001	31687000	LIMK2
22	36782001	36783000	MYH9
22	38598001	38599000	PLA2G6
22	39052001	39053000	FAM227A,CBY1
22	40616001	40617000	TNRC6B
22	40832001	40833000	MKL1
22	40888001	40889000	MKL1
22	41033001	41034000	MKL1
22	41252001	41253000	XPNPEP3
22	41347001	41348000	XPNPEP3
22	42229001	42230000	SREBF2
22	42259001	42260000	SREBF2
22	42713001	42714000	TCF20
22	46067001	46068000	ATXN10
22	46139001	46140000	ATXN10
22	46773001	46774000	CELSR1
22	46839001	46840000	CELSR1
22	46861001	46862000	CELSR1
22	46880001	46881000	CELSR1
22	46933001	46934000	CELSR1
22	47170001	47171000	TBC1D22A
22	47486001	47487000	TBC1D22A
22	50744001	50745000	PLXNB2,DENND6B
22	50781001	50782000	PPP6R2

### Sheet: ciliated.neg
1	26632001	26633000	UBXN11
1	39594001	39595000	MACF1
1	44097001	44098000	PTPRF
1	44457001	44458000	CCDC24
1	59274001	59275000	LINC01135
1	71932001	71933000	NEGR1
1	72132001	72133000	NEGR1
1	211909001	211910000	LPGAT1
2	11485001	11486000	ROCK2
2	26048001	26049000	ASXL2
2	39091001	39092000	DHX57
2	44394001	44395000	PPM1B
2	46051001	46052000	PRKCE
2	47243001	47244000	TTC7A
2	54214001	54215000	ACYP2
2	54281001	54282000	ACYP2
2	54312001	54313000	ACYP2
2	54343001	54344000	ACYP2
2	62082001	62083000	FAM161A
2	98587001	98588000	TMEM131
2	100065001	100066000	REV1
2	100160001	100161000	AFF3
2	112641001	112642000	ANAPC1
2	169492001	169493000	CERS6
2	179107001	179108000	OSBPL6
2	179184001	179185000	OSBPL6
2	192161001	192162000	MYO1B
2	192167001	192168000	MYO1B
2	192823001	192824000	AC098617.1
2	203723001	203724000	ICA1L
2	231663001	231664000	CAB39
2	240323001	240324000	HDAC4
2	241938001	241939000	SNED1
3	6823001	6824000	GRM7
3	9191001	9192000	SRGAP3
3	11624001	11625000	VGLL4
3	45859001	45860000	LZTFL1
3	45906001	45907000	LZTFL1
3	45909001	45910000	LZTFL1
3	49459001	49460000	RHOA
3	49978001	49979000	RBM6
3	52517001	52518000	NISCH
3	59795001	59796000	FHIT
3	69834001	69835000	MITF
3	114867001	114868000	ZBTB20
3	123451001	123452000	MYLK
3	139993001	139994000	CLSTN2
3	141943001	141944000	GK5
3	157815001	157816000	RSRC1
3	158047001	158048000	RSRC1
3	169149001	169150000	MECOM
3	174926001	174927000	NAALADL2
3	194208001	194209000	ATP13A3
4	3108001	3109000	HTT
4	30842001	30843000	PCDH7
4	96016001	96017000	BMPR1B
4	140707001	140708000	MAML3
4	160018001	160019000	RAPGEF2
5	16667001	16668000	MYO10
5	16849001	16850000	MYO10
5	50040001	50041000	PARP8
5	59648001	59649000	PDE4D
5	59743001	59744000	PDE4D
5	68798001	68799000	OCLN
5	79482001	79483000	SERINC5
5	93881001	93882000	KIAA0825
5	102307001	102308000	PAM
5	106805001	106806000	EFNA5
5	111497001	111498000	EPB41L4A
5	134181001	134182000	DDX46
5	137688001	137689000	KDM3B
5	138051001	138052000	CTNNA1
5	138088001	138089000	CTNNA1
5	138513001	138514000	SIL1
5	138630001	138631000	SIL1
5	140893001	140894000	DIAPH1
5	142227001	142228000	ARHGAP26
5	142671001	142672000	NR3C1
5	149381001	149382000	HMGXB3
5	167742001	167743000	WWC1
5	176372001	176373000	UIMC1
5	179334001	179335000	RNF130
5	179386001	179387000	RNF130
6	15385001	15386000	JARID2
6	15464001	15465000	JARID2
6	35696001	35697000	FKBP5
6	52368001	52369000	EFHC1
6	87906001	87907000	ZNF292
6	87923001	87924000	ZNF292
6	108951001	108952000	FOXO3
6	122813001	122814000	PKIB
6	138028001	138029000	AL357060.1
6	163547001	163548000	PACRG
6	165722001	165723000	C6orf118
7	17979001	17980000	SNX13
7	65813001	65814000	TPST1
7	104786001	104787000	SRPK2
7	104842001	104843000	SRPK2
7	105924001	105925000	NAMPT
8	4195001	4196000	CSMD1
8	6500001	6501000	MCPH1
8	11698001	11699000	FDFT1
8	13355001	13356000	DLC1
8	18736001	18737000	PSD3
8	25042001	25043000	DOCK5
8	28242001	28243000	FBXO16
8	28351001	28352000	FBXO16
8	30374001	30375000	RBPMS
8	30406001	30407000	RBPMS
8	42398001	42399000	SLC20A2
8	48817001	48818000	PRKDC
8	48873001	48874000	PRKDC
8	52721001	52722000	PCMTD1
8	53616001	53617000	RB1CC1
8	59893001	59894000	TOX
8	59972001	59973000	TOX
8	61720001	61721000	CHD7
8	71060001	71061000	NCOA2
8	72183001	72184000	EYA1
8	74372001	74373000	STAU2
8	74416001	74417000	STAU2
8	81665001	81666000	ZNF704
8	95834001	95835000	INTS8
8	99483001	99484000	STK3
8	101030001	101031000	RGS22
8	101321001	101322000	RNF19A
8	102550001	102551000	GRHL2
8	107534001	107535000	OXR1
8	116575001	116576000	TRPS1
8	118876001	118877000	EXT1
8	118968001	118969000	EXT1
8	119121001	119122000	EXT1
8	125741001	125742000	MTSS1
8	126232001	126233000	NSMCE2
8	140888001	140889000	TRAPPC9
8	141351001	141352000	TRAPPC9
8	141607001	141608000	AGO2
8	141931001	141932000	PTK2
8	144450001	144451000	RHPN1
8	145749001	145750000	ARHGAP39
8	145753001	145754000	ARHGAP39
9	15642001	15643000	CCDC171
9	136009001	136010000	RALGDS
12	1703001	1704000	WNT5B
12	6487001	6488000	SCNN1A
12	6492001	6493000	SCNN1A
12	63145001	63146000	PPM1H
12	104737001	104738000	TXNRD1
12	133138001	133139000	FBRSL1
13	32634001	32635000	FRY
13	33746001	33747000	STARD13
13	39276001	39277000	FREM2
13	43357001	43358000	FAM216B
13	48974001	48975000	RB1
13	49684001	49685000	FNDC3A
13	50656001	50657000	DLEU2
13	73544001	73545000	PIBF1
13	98875001	98876000	FARP1
13	113348001	113349000	ATP11A
15	59663001	59664000	FAM81A,MYO1E
15	79236001	79237000	CTSH
15	83680001	83681000	BTBD1
15	86107001	86108000	AKAP13
15	90728001	90729000	SEMA4B
15	92485001	92486000	SLCO3A1
15	99394001	99395000	IGF1R
15	100154001	100155000	MEF2A
16	55866001	55867000	CES1
16	75411001	75412000	CFDP1
17	2798001	2799000	RAP1GAP2
17	6471001	6472000	KIAA0753
17	16256001	16257000	PIGL
17	25848001	25849000	KSR1
17	38296001	38297000	MSL1
17	44235001	44236000	KANSL1
17	44820001	44821000	NSF
17	54188001	54189000	ANKFN1
17	57079001	57080000	TRIM37
17	57926001	57927000	VMP1
17	64709001	64710000	PRKCA
17	76418001	76419000	PGS1
17	76778001	76779000	CYTH1
21	27496001	27497000	APP
21	35014001	35015000	ITSN1
21	35028001	35029000	ITSN1
21	42849001	42850000	TMPRSS2
22	18291001	18292000	MICAL3
22	18319001	18320000	MICAL3
22	18483001	18484000	MICAL3
22	18484001	18485000	MICAL3
22	18506001	18507000	MICAL3
22	19109001	19110000	DGCR2
22	19110001	19111000	DGCR2
22	20784001	20785000	SCARF2
22	20785001	20786000	SCARF2
22	20946001	20947000	MED15
22	21057001	21058000	PI4KA
22	21221001	21222000	PI4KA
22	22212001	22213000	MAPK1
22	23487001	23488000	RAB36
22	23516001	23517000	RAB36
22	24105001	24106000	C22orf15
22	24115001	24116000	C22orf15
22	25362001	25363000	KIAA1671
22	25390001	25391000	KIAA1671
22	25516001	25517000	KIAA1671
22	28405001	28406000	TTC28
22	28838001	28839000	TTC28
22	29075001	29076000	TTC28
22	29196001	29197000	XBP1
22	29279001	29280000	ZNRF3
22	29290001	29291000	ZNRF3
22	29373001	29374000	ZNRF3
22	29389001	29390000	ZNRF3
22	29412001	29413000	ZNRF3
22	29427001	29428000	ZNRF3
22	29433001	29434000	ZNRF3
22	29509001	29510000	KREMEN1
22	29513001	29514000	KREMEN1
22	29514001	29515000	KREMEN1
22	29536001	29537000	KREMEN1
22	29548001	29549000	KREMEN1
22	29663001	29664000	EWSR1
22	30375001	30376000	MTMR3
22	30421001	30422000	MTMR3
22	30752001	30753000	CCDC157
22	30783001	30784000	CCDC157
22	30841001	30842000	AC004832.1
22	31886001	31887000	SFI1
22	31892001	31893000	SFI1
22	31899001	31900000	SFI1
22	31926001	31927000	SFI1
22	32135001	32136000	PRR14L
22	36310001	36311000	RBFOX2
22	36311001	36312000	RBFOX2
22	36682001	36683000	MYH9
22	36697001	36698000	MYH9
22	36719001	36720000	MYH9
22	36725001	36726000	MYH9
22	36728001	36729000	MYH9
22	36748001	36749000	MYH9
22	36759001	36760000	MYH9
22	36764001	36765000	MYH9
22	36767001	36768000	MYH9
22	36783001	36784000	MYH9
22	38035001	38036000	GGA1
22	38539001	38540000	PLA2G6
22	38568001	38569000	PLA2G6
22	38583001	38584000	PLA2G6
22	38610001	38611000	PLA2G6
22	38902001	38903000	DDX17
22	38966001	38967000	FAM227A
22	39026001	39027000	FAM227A
22	40573001	40574000	TNRC6B
22	40672001	40673000	TNRC6B
22	41487001	41488000	EP300
22	41488001	41489000	EP300
22	41574001	41575000	EP300
22	41985001	41986000	PMM1
22	41993001	41994000	PMM1
22	42306001	42307000	SREBF2
22	42665001	42666000	TCF20
22	42666001	42667000	TCF20
22	42690001	42691000	TCF20
22	42696001	42697000	TCF20
22	42697001	42698000	TCF20
22	43252001	43253000	PACSIN2
22	43264001	43265000	PACSIN2
22	43327001	43328000	PACSIN2
22	43333001	43334000	PACSIN2
22	43336001	43337000	PACSIN2
22	43342001	43343000	PACSIN2
22	43343001	43344000	PACSIN2
22	43356001	43357000	PACSIN2
22	43366001	43367000	PACSIN2
22	43390001	43391000	PACSIN2
22	43391001	43392000	PACSIN2
22	43403001	43404000	PACSIN2
22	43411001	43412000	PACSIN2
22	44185001	44186000	EFCAB6
22	44208001	44209000	EFCAB6
22	46068001	46069000	ATXN10
22	46214001	46215000	ATXN10
22	46234001	46235000	ATXN10
22	46763001	46764000	CELSR1
22	46825001	46826000	CELSR1
22	46862001	46863000	CELSR1
22	46865001	46866000	CELSR1
22	46921001	46922000	CELSR1
22	46924001	46925000	CELSR1
22	46934001	46935000	CELSR1
22	46938001	46939000	CELSR1
22	46943001	46944000	CELSR1
22	47158001	47159000	TBC1D22A
22	47169001	47170000	TBC1D22A
22	47199001	47200000	TBC1D22A
22	47211001	47212000	TBC1D22A
22	47290001	47291000	TBC1D22A
22	47331001	47332000	TBC1D22A
22	47389001	47390000	TBC1D22A
22	47485001	47486000	TBC1D22A
22	47487001	47488000	TBC1D22A
22	50731001	50732000	PLXNB2
22	50757001	50758000	DENND6B
22	50765001	50766000	DENND6B
22	50838001	50839000	PPP6R2
22	50882001	50883000	PPP6R2
22	50883001	50884000	PPP6R2
22	50964001	50965000	TYMP,ODF3B
22	50970001	50971000	TYMP,ODF3B
22	50979001	50980000	ODF3B

### Sheet: club.pos
1	2044001	2045000	PRKCZ
1	3087001	3088000	PRDM16
1	19757001	19758000	CAPZB
1	27855001	27856000	AHDC1
1	42238001	42239000	HIVEP3
1	42242001	42243000	HIVEP3
1	42632001	42633000	FOXJ3
1	44018001	44019000	PTPRF
1	146697001	146698000	FMO5
1	184924001	184925000	FAM129A
1	223928001	223929000	CAPN2
1	224302001	224303000	FBXO28
1	225848001	225849000	ENAH
1	243410001	243411000	SDCCAG8,CEP170
2	10080001	10081000	GRHL1
2	42903001	42904000	MTA3
2	61584001	61585000	USP34
2	71558001	71559000	ZNF638
2	133812001	133813000	NCKAP5
2	198756001	198757000	PLCL1
2	198902001	198903000	PLCL1
2	234284001	234285000	DGKD
2	234296001	234297000	DGKD
2	234324001	234325000	DGKD
2	235959001	235960000	SH3BP4
3	2584001	2585000	CNTN4
3	23900001	23901000	UBE2E1
3	32470001	32471000	CMTM7
3	37185001	37186000	LRRFIP2
3	37988001	37989000	CTDSPL
3	40499001	40500000	RPL14
3	47185001	47186000	SETD2
3	47291001	47292000	KIF9-AS1
3	49977001	49978000	RBM6
3	56835001	56836000	ARHGEF3
3	56958001	56959000	ARHGEF3
3	61003001	61004000	FHIT
3	65538001	65539000	MAGI1
3	99664001	99665000	CMSS1
3	99722001	99723000	CMSS1
3	99772001	99773000	CMSS1
3	107318001	107319000	BBX
3	107516001	107517000	BBX
3	142167001	142168000	ATR,XRN1
3	154734001	154735000	MME
3	168852001	168853000	MECOM
3	192232001	192233000	FGF12
5	10746001	10747000	DAP
5	14208001	14209000	TRIO
5	32444001	32445000	ZFR
5	145561001	145562000	LARS
5	145827001	145828000	TCERG1
5	149370001	149371000	HMGXB3
5	172329001	172330000	ERGIC1
5	179190001	179191000	MAML1
7	79768001	79769000	GNAI1
7	104596001	104597000	LINC01004
7	104999001	105000000	SRPK2
7	116429001	116430000	MET
7	123356001	123357000	WASL
7	155580001	155581000	RBM33
8	10282001	10283000	MSRA
8	48173001	48174000	SPIDR
8	62517001	62518000	ASPH
8	69553001	69554000	C8orf34
8	96049001	96050000	NDUFAF6
8	107520001	107521000	OXR1
8	118946001	118947000	EXT1
8	119004001	119005000	EXT1
8	124429001	124430000	ATAD2
8	142012001	142013000	PTK2
8	143483001	143484000	TSNARE1
9	3815001	3816000	GLIS3
9	4119001	4120000	GLIS3
9	14314001	14315000	NFIB
9	82187001	82188000	TLE4
9	86432001	86433000	GKAP1
9	86595001	86596000	HNRNPK
9	86602001	86603000	HNRNPK
9	110036001	110037000	RAD23B
9	113799001	113800000	LPAR1
9	113800001	113801000	LPAR1
9	115167001	115168000	HSDL2
9	115612001	115613000	SNX30
9	129703001	129704000	RALGPS1
9	134283001	134284000	PRRC2B
9	136150001	136151000	ABO
9	136151001	136152000	ABO
11	12271001	12272000	MICAL2
11	72784001	72785000	FCHSD2
11	73472001	73473000	RAB6A
11	119186001	119187000	CBL
11	121368001	121369000	SORL1
11	131772001	131773000	NTM
12	671001	672000	B4GALNT3
12	3563001	3564000	PRMT8
12	6308001	6309000	CD9
12	48173001	48174000	HDAC7
12	50635001	50636000	LIMA1
12	116674001	116675000	MED13L
12	129794001	129795000	TMEM132D
13	32606001	32607000	FRY
13	95806001	95807000	ABCC4
13	98826001	98827000	FARP1
13	99124001	99125000	STK24
13	101045001	101046000	PCCA
15	34502001	34503000	KATNBL1
15	38564001	38565000	SPRED1
15	40697001	40698000	IVD
15	42083001	42084000	MAPKBP1
15	42091001	42092000	MAPKBP1
15	42784001	42785000	ZNF106
15	44084001	44085000	SERF2
15	48732001	48733000	FBN1
15	51915001	51916000	DMXL2
15	52137001	52138000	TMOD3
15	52264001	52265000	MAPK6
15	52611001	52612000	MYO5A
15	59592001	59593000	MYO1E
15	60908001	60909000	RORA
15	61005001	61006000	RORA
15	64443001	64444000	SNX1
15	78336001	78337000	TBC1D2B
15	81036001	81037000	ABHD17C
15	85550001	85551000	PDE8A
15	85956001	85957000	AKAP13
15	90543001	90544000	ZNF710
15	99409001	99410000	IGF1R
18	6414001	6415000	L3MBTL4
18	9835001	9836000	RAB31
18	32629001	32630000	MAPRE2
18	43779001	43780000	C18orf25
18	46066001	46067000	CTIF
18	55438001	55439000	ATP8B1
18	55743001	55744000	NEDD4L
18	55850001	55851000	NEDD4L
18	74110001	74111000	ZNF516
18	74625001	74626000	ZNF236
18	74801001	74802000	MBP
22	18121001	18122000	BCL2L13
22	18189001	18190000	BCL2L13
22	19929001	19930000	COMT
22	19930001	19931000	COMT
22	19950001	19951000	COMT
22	20791001	20792000	KLHL22
22	20850001	20851000	MED15,KLHL22
22	20885001	20886000	MED15
22	20906001	20907000	MED15
22	21132001	21133000	PI4KA
22	23606001	23607000	BCR
22	24542001	24543000	CABIN1
22	24552001	24553000	CABIN1
22	24577001	24578000	CABIN1
22	24643001	24644000	GGT5
22	25290001	25291000	SGSM1
22	25507001	25508000	KIAA1671
22	28315001	28316000	PITPNB
22	29203001	29204000	XBP1
22	29300001	29301000	ZNRF3
22	29339001	29340000	ZNRF3
22	29349001	29350000	ZNRF3
22	29400001	29401000	ZNRF3
22	29664001	29665000	EWSR1
22	29702001	29703000	EWSR1
22	30217001	30218000	ASCC2
22	30279001	30280000	MTMR3
22	31686001	31687000	LIMK2
22	36700001	36701000	MYH9
22	36782001	36783000	MYH9
22	38029001	38030000	GGA1
22	38289001	38290000	EIF3L
22	40616001	40617000	TNRC6B
22	40832001	40833000	MKL1
22	40888001	40889000	MKL1
22	41033001	41034000	MKL1
22	41215001	41216000	SLC25A17
22	41347001	41348000	RBX1
22	41715001	41716000	ZC3H7B
22	42229001	42230000	SREBF2
22	42259001	42260000	SREBF2
22	42713001	42714000	TCF20
22	43201001	43202000	ARFGAP3
22	43358001	43359000	PACSIN2
22	46067001	46068000	ATXN10
22	46139001	46140000	ATXN10
22	46546001	46547000	PPARA
22	46773001	46774000	CELSR1
22	46839001	46840000	CELSR1
22	46861001	46862000	CELSR1
22	46880001	46881000	CELSR1
22	46933001	46934000	CELSR1
22	47170001	47171000	TBC1D22A
22	47486001	47487000	TBC1D22A
22	47540001	47541000	TBC1D22A
22	50220001	50221000	BRD1
22	50347001	50348000	PIM3
22	50354001	50355000	PIM3
22	50639001	50640000	TRABD
22	50744001	50745000	PLXNB2
22	50781001	50782000	PPP6R2

### Sheet: club.neg
1	39594001	39595000	MACF1
1	40851001	40852000	SMAP2
1	44097001	44098000	PTPRF
1	109893001	109894000	SORT1
1	162188001	162189000	NOS1AP
2	10709001	10710000	NOL10
2	10725001	10726000	NOL10
2	10753001	10754000	NOL10
2	10761001	10762000	NOL10
2	11485001	11486000	ROCK2
2	24233001	24234000	UBXN2A
2	42921001	42922000	MTA3
2	43862001	43863000	PLEKHH2
2	44394001	44395000	PPM1B
2	47243001	47244000	TTC7A
2	54214001	54215000	ACYP2
2	54281001	54282000	ACYP2
2	54343001	54344000	ACYP2
2	58789001	58790000	LINC01122
2	62919001	62920000	EHBP1
2	65633001	65634000	SPRED2
2	100020001	100021000	REV1,EIF5B
2	112641001	112642000	ANAPC1
2	114514001	114515000	SLC35F5
2	136499001	136500000	UBXN4
2	161037001	161038000	ITGB6
2	165550001	165551000	COBLL1
2	169492001	169493000	CERS6
2	183242001	183243000	PDE1A
2	192161001	192162000	MYO1B
2	192167001	192168000	MYO1B
2	192823001	192824000	AC098617.1
2	198780001	198781000	PLCL1
2	214256001	214257000	SPAG16
2	219432001	219433000	USP37
2	224664001	224665000	AP1S3
2	231663001	231664000	CAB39
2	235917001	235918000	SH3BP4
2	238456001	238457000	MLPH
2	240323001	240324000	HDAC4
2	241938001	241939000	SNED1
3	5210001	5211000	ARL8B
3	11624001	11625000	VGLL4
3	29353001	29354000	RBMS3
3	46990001	46991000	CCDC12
3	49425001	49426000	RHOA
3	49459001	49460000	RHOA
3	49978001	49979000	RBM6
3	52590001	52591000	PBRM1
3	59795001	59796000	FHIT
3	60589001	60590000	FHIT
3	69834001	69835000	MITF
3	99766001	99767000	CMSS1
3	114867001	114868000	ZBTB20
3	129575001	129576000	TMCC1
3	139109001	139110000	COPB2
3	141085001	141086000	ZBTB38
3	141943001	141944000	GK5
3	148912001	148913000	CP
3	157815001	157816000	RSRC1
3	158047001	158048000	RSRC1
3	169149001	169150000	MECOM
3	174926001	174927000	NAALADL2
3	186659001	186660000	ST6GAL1
3	194208001	194209000	ATP13A3
4	3108001	3109000	HTT
4	7911001	7912000	AFAP1
4	68411001	68412000	CENPC
4	96016001	96017000	BMPR1B
4	106857001	106858000	NPNT
4	160018001	160019000	RAPGEF2
5	34684001	34685000	RAI14
5	38540001	38541000	LIFR
5	50040001	50041000	PARP8
5	52857001	52858000	NDUFS4
5	55290001	55291000	IL6ST
5	58654001	58655000	PDE4D
5	59648001	59649000	PDE4D
5	68798001	68799000	OCLN
5	79482001	79483000	SERINC5
5	79773001	79774000	ZFYVE16
5	82454001	82455000	XRCC4
5	93576001	93577000	KIAA0825
5	106805001	106806000	EFNA5
5	111497001	111498000	EPB41L4A
5	111672001	111673000	EPB41L4A
5	132442001	132443000	HSPA4
5	134181001	134182000	DDX46
5	137688001	137689000	KDM3B
5	138088001	138089000	CTNNA1
5	138630001	138631000	SIL1
5	140893001	140894000	DIAPH1
5	149381001	149382000	HMGXB3
5	149946001	149947000	NDST1
5	150133001	150134000	DCTN4
5	158613001	158614000	RNF145
5	167742001	167743000	WWC1
5	179334001	179335000	RNF130
5	179386001	179387000	RNF130
6	15385001	15386000	JARID2
6	15464001	15465000	JARID2
6	29909001	29910000	HLA-A
6	34663001	34664000	C6orf106
6	35696001	35697000	FKBP5
6	86353001	86354000	SYNCRIP
6	88300001	88301000	RARS2
6	108951001	108952000	FOXO3
7	17979001	17980000	SNX13
7	75618001	75619000	POR
7	78685001	78686000	MAGI2
7	105924001	105925000	NAMPT
8	11698001	11699000	FDFT1
8	18857001	18858000	PSD3
8	22766001	22767000	PEBP4
8	25042001	25043000	DOCK5
8	30374001	30375000	RBPMS
8	30406001	30407000	RBPMS
8	38637001	38638000	TACC1
8	42398001	42399000	SLC20A2
8	48817001	48818000	PRKDC
8	48873001	48874000	PRKDC
8	53616001	53617000	RB1CC1
8	59559001	59560000	NSMAF
8	70372001	70373000	SULF1
8	70500001	70501000	SULF1
8	71060001	71061000	NCOA2
8	74416001	74417000	STAU2
8	81665001	81666000	ZNF704
8	81960001	81961000	PAG1
8	95834001	95835000	INTS8
8	97794001	97795000	CPQ
8	101321001	101322000	RNF19A
8	102602001	102603000	GRHL2
8	116575001	116576000	TRPS1
8	118876001	118877000	EXT1
8	118982001	118983000	EXT1
8	119121001	119122000	EXT1
8	126194001	126195000	NSMCE2
8	126285001	126286000	NSMCE2
8	134576001	134577000	ST3GAL1
8	141607001	141608000	AGO2
9	114703001	114704000	UGCG
9	136128001	136129000	ABO
12	1703001	1704000	WNT5B
12	6487001	6488000	SCNN1A
12	6492001	6493000	SCNN1A
12	9815001	9816000	CLEC2D
12	28723001	28724000	CCDC91
12	129696001	129697000	TMEM132D
12	129812001	129813000	TMEM132D
13	42170001	42171000	VWA8
13	49684001	49685000	FNDC3A
13	50656001	50657000	DLEU2
13	113342001	113343000	ATP11A
13	113348001	113349000	ATP11A
13	113719001	113720000	MCF2L
15	45003001	45004000	B2M
15	59663001	59664000	MYO1E
15	79166001	79167000	MORF4L1
15	79236001	79237000	CTSH
15	83680001	83681000	BTBD1
15	85551001	85552000	PDE8A
15	86107001	86108000	AKAP13
15	90728001	90729000	SEMA4B
15	91138001	91139000	CRTC3
15	91141001	91142000	CRTC3
15	92485001	92486000	SLCO3A1
15	99394001	99395000	IGF1R
15	100154001	100155000	MEF2A
16	17412001	17413000	XYLT1
16	21643001	21644000	METTL9
16	74640001	74641000	GLG1
16	89419001	89420000	ANKRD11
17	7790001	7791000	CHD3
17	16256001	16257000	PIGL
17	28833001	28834000	GOSR1
17	33571001	33572000	SLFN5
17	38296001	38297000	MSL1
17	44235001	44236000	KANSL1
17	44820001	44821000	NSF
17	57079001	57080000	TRIM37
17	57164001	57165000	TRIM37
17	57443001	57444000	YPEL2
17	59261001	59262000	BCAS3
17	61905001	61906000	DDX42
17	76418001	76419000	PGS1
17	76778001	76779000	CYTH1,USP36
21	27496001	27497000	APP
21	35014001	35015000	ITSN1
21	35028001	35029000	ITSN1
21	42849001	42850000	TMPRSS2
22	18111001	18112000	BCL2L13
22	19109001	19110000	DGCR2
22	19110001	19111000	DGCR2
22	19925001	19926000	COMT
22	19931001	19932000	COMT
22	19935001	19936000	COMT
22	19941001	19942000	COMT
22	19959001	19960000	COMT
22	20785001	20786000	KLHL22
22	20821001	20822000	KLHL22
22	20946001	20947000	MED15
22	21057001	21058000	PI4KA
22	21103001	21104000	PI4KA
22	21221001	21222000	PI4KA
22	21921001	21922000	UBE2L3
22	21983001	21984000	UBE2L3
22	21984001	21985000	UBE2L3
22	23516001	23517000	BCR
22	23560001	23561000	BCR
22	23568001	23569000	BCR
22	23607001	23608000	BCR
22	23657001	23658000	BCR
22	24129001	24130000	SMARCB1
22	25216001	25217000	SGSM1
22	25362001	25363000	KIAA1671
22	25466001	25467000	KIAA1671
22	25516001	25517000	KIAA1671
22	28262001	28263000	PITPNB
22	28405001	28406000	TTC28
22	28471001	28472000	TTC28
22	28838001	28839000	TTC28
22	29075001	29076000	TTC28
22	29196001	29197000	XBP1
22	29279001	29280000	ZNRF3
22	29288001	29289000	ZNRF3
22	29373001	29374000	ZNRF3
22	29412001	29413000	ZNRF3
22	29427001	29428000	ZNRF3
22	29433001	29434000	ZNRF3
22	29663001	29664000	EWSR1
22	30195001	30196000	ASCC2
22	30375001	30376000	MTMR3
22	30421001	30422000	MTMR3
22	31886001	31887000	SFI1
22	31892001	31893000	SFI1
22	31899001	31900000	SFI1
22	31926001	31927000	SFI1
22	32026001	32027000	PISD
22	32035001	32036000	PISD
22	32135001	32136000	PRR14L
22	36310001	36311000	RBFOX2
22	36311001	36312000	RBFOX2
22	36682001	36683000	MYH9
22	36719001	36720000	MYH9
22	36727001	36728000	MYH9
22	36728001	36729000	MYH9
22	36748001	36749000	MYH9
22	36764001	36765000	MYH9
22	36783001	36784000	MYH9
22	36793001	36794000	MYH9
22	38035001	38036000	GGA1
22	38291001	38292000	EIF3L
22	38610001	38611000	TMEM184B
22	38658001	38659000	TMEM184B
22	38668001	38669000	TMEM184B
22	38902001	38903000	DDX17
22	40573001	40574000	TNRC6B
22	40611001	40612000	TNRC6B
22	40796001	40797000	MKL1
22	40818001	40819000	MKL1
22	40894001	40895000	MKL1
22	41487001	41488000	EP300
22	41488001	41489000	EP300
22	41568001	41569000	EP300
22	42258001	42259000	SREBF2
22	42306001	42307000	SREBF2
22	42665001	42666000	TCF20
22	42666001	42667000	TCF20
22	42690001	42691000	TCF20
22	42696001	42697000	TCF20
22	42697001	42698000	TCF20
22	43215001	43216000	ARFGAP3
22	43216001	43217000	ARFGAP3
22	43252001	43253000	ARFGAP3,PACSIN2
22	43264001	43265000	ARFGAP3,PACSIN2
22	43317001	43318000	PACSIN2
22	43318001	43319000	PACSIN2
22	43329001	43330000	PACSIN2
22	43330001	43331000	PACSIN2
22	43333001	43334000	PACSIN2
22	43336001	43337000	PACSIN2
22	43343001	43344000	PACSIN2
22	43356001	43357000	PACSIN2
22	43366001	43367000	PACSIN2
22	43390001	43391000	PACSIN2
22	43391001	43392000	PACSIN2
22	43403001	43404000	PACSIN2
22	43411001	43412000	PACSIN2
22	46068001	46069000	ATXN10
22	46214001	46215000	ATXN10
22	46234001	46235000	ATXN10
22	46763001	46764000	CELSR1
22	46825001	46826000	CELSR1
22	46862001	46863000	CELSR1
22	46865001	46866000	CELSR1
22	46924001	46925000	CELSR1
22	46934001	46935000	CELSR1
22	46938001	46939000	CELSR1
22	46943001	46944000	CELSR1
22	47158001	47159000	TBC1D22A
22	47169001	47170000	TBC1D22A
22	47389001	47390000	TBC1D22A
22	47485001	47486000	TBC1D22A
22	47488001	47489000	TBC1D22A
22	50221001	50222000	BRD1
22	50344001	50345000	PIM3
22	50364001	50365000	PIM3
22	50624001	50625000	TRABD
22	50629001	50630000	TRABD
22	50731001	50732000	PLXNB2
22	50838001	50839000	PPP6R2
22	50850001	50851000	PPP6R2
22	50882001	50883000	PPP6R2
22	50883001	50884000	PPP6R2

### Sheet: erythrocyte.pos
1	19803001	19804000	CAPZB
1	43834001	43835000	ELOVL1
1	78540001	78541000	GIPC2
1	100818001	100819000	CDC14A
1	203671001	203672000	ATP2B4
1	224302001	224303000	FBXO28
1	229762001	229763000	URB2
2	71558001	71559000	ZNF638
2	197036001	197037000	STK17B
2	220408001	220409000	OBSL1
3	42814001	42815000	CCDC13
3	48507001	48508000	ATRIP
3	49977001	49978000	RBM6
3	52034001	52035000	RPL29
3	56835001	56836000	ARHGEF3
3	99664001	99665000	FILIP1L
3	99780001	99781000	FILIP1L
3	119196001	119197000	TMEM39A
3	184024001	184025000	EIF4G1,PSMD2
3	190265001	190266000	IL1RAP
3	196149001	196150000	UBXN7
5	145561001	145562000	LARS
5	149370001	149371000	HMGXB3
7	116166001	116167000	CAV1
7	143201001	143202000	EPHA1-AS1
8	48173001	48174000	SPIDR
8	141448001	141449000	TRAPPC9
8	144383001	144384000	TOP1MT
9	86432001	86433000	GKAP1
9	92213001	92214000	GADD45G
9	92219001	92220000	GADD45G
11	47236001	47237000	DDB2
11	72125001	72126000	CLPB
11	72525001	72526000	ATG16L2
11	73472001	73473000	RAB6A
12	15123001	15124000	PDE6H
12	104861001	104862000	CHST11
12	116674001	116675000	MED13L
13	43545001	43546000	EPSTI1
15	34502001	34503000	KATNBL1
15	41576001	41577000	CHP1
15	44084001	44085000	SERF2
15	49339001	49340000	SECISBP2L
15	52264001	52265000	MAPK6
15	59592001	59593000	MYO1E
15	59949001	59950000	BNIP2
15	63414001	63415000	RPS27L
15	64443001	64444000	SNX1
18	60251001	60252000	ZCCHC2
22	19435001	19436000	HIRA
22	20850001	20851000	MED15,KLHL22
22	25507001	25508000	KIAA1671
22	26889001	26890000	HPS4
22	29664001	29665000	EWSR1
22	29702001	29703000	EWSR1
22	29784001	29785000	AP1B1
22	31686001	31687000	PIK3IP1
22	35653001	35654000	HMGXB4
22	38142001	38143000	TRIOBP
22	38794001	38795000	CSNK1E
22	39052001	39053000	CBY1
22	39102001	39103000	JOSD1
22	40832001	40833000	MKL1
22	41033001	41034000	MKL1
22	41215001	41216000	SLC25A17,ST13
22	41252001	41253000	ST13
22	42229001	42230000	SREBF2
22	43358001	43359000	PACSIN2
22	47134001	47135000	CERK
22	47170001	47171000	TBC1D22A
22	47486001	47487000	TBC1D22A
22	50051001	50052000	C22orf34
22	50220001	50221000	BRD1
22	50247001	50248000	ZBED4
22	50639001	50640000	TRABD
22	50689001	50690000	TUBGCP6
22	50753001	50754000	PLXNB2,DENND6B
22	50781001	50782000	PPP6R2

### Sheet: erythrocyte.neg
1	26632001	26633000	UBXN11
1	44440001	44441000	ATP6V0B
1	182558001	182559000	RGS16
1	201978001	201979000	ELF3
2	24233001	24234000	UBXN2A
2	54343001	54344000	ACYP2
2	85811001	85812000	VAMP8
2	118710001	118711000	CCDC93
2	136499001	136500000	UBXN4
2	219432001	219433000	USP37
2	231663001	231664000	CAB39
2	240323001	240324000	HDAC4
3	46988001	46989000	CCDC12
3	49978001	49979000	RBM6
3	52568001	52569000	STAB1
3	58419001	58420000	PXK
3	129418001	129419000	TMCC1
4	3108001	3109000	HTT
4	8442001	8443000	ACOX3
4	184580001	184581000	TRAPPC11
5	75861001	75862000	IQGAP2
5	111497001	111498000	EPB41L4A
5	133773001	133774000	AC005355.1
5	134181001	134182000	C5orf24
5	137688001	137689000	KDM3B
5	138088001	138089000	CTNNA1
5	148678001	148679000	AFAP1L1
5	149381001	149382000	HMGXB3
5	179334001	179335000	RNF130
6	29705001	29706000	HLA-F
6	35696001	35697000	FKBP5
6	43738001	43739000	VEGFA
6	52368001	52369000	TRAM2
6	88300001	88301000	RARS2,ORC3
7	105924001	105925000	NAMPT
7	108137001	108138000	PNPLA8
8	22766001	22767000	PEBP4
8	25042001	25043000	DOCK5
8	38824001	38825000	PLEKHA2
8	59465001	59466000	SDCBP
8	71060001	71061000	NCOA2
8	99483001	99484000	STK3
8	117718001	117719000	EIF3H
8	125741001	125742000	MTSS1
8	141351001	141352000	TRAPPC9
8	141607001	141608000	AGO2
8	142402001	142403000	PTP4A3
8	144450001	144451000	TOP1MT
8	144629001	144630000	ZC3H3,GSDMD
9	95857001	95858000	SUSD3
12	1609001	1610000	ERC1
12	1703001	1704000	WNT5B
12	13043001	13044000	GPRC5A
12	51169001	51170000	ATF1
12	104983001	104984000	CHST11
13	49684001	49685000	FNDC3A
13	50656001	50657000	DLEU2
15	79166001	79167000	MORF4L1
15	83680001	83681000	BTBD1
15	89181001	89182000	ISG20
15	91141001	91142000	CRTC3
16	74640001	74641000	GLG1
17	16256001	16257000	PIGL
17	38296001	38297000	CASC3,MSL1
17	61905001	61906000	DDX42
17	74023001	74024000	EVPL
17	76418001	76419000	DNAH17,PGS1
17	76778001	76779000	CYTH1
21	34775001	34776000	IFNGR2
22	17602001	17603000	IL17RA
22	19109001	19110000	DGCR2
22	19110001	19111000	DGCR2
22	19407001	19408000	HIRA
22	19419001	19420000	HIRA
22	20104001	20105000	DGCR8,TRMT2A
22	21057001	21058000	PI4KA
22	21221001	21222000	PI4KA
22	21921001	21922000	UBE2L3
22	21983001	21984000	UBE2L3
22	21984001	21985000	UBE2L3
22	23566001	23567000	BCR
22	26879001	26880000	HPS4
22	28405001	28406000	TTC28
22	28838001	28839000	TTC28
22	29663001	29664000	EWSR1
22	32026001	32027000	PISD
22	33197001	33198000	TIMP3
22	35746001	35747000	TOM1
22	36682001	36683000	MYH9
22	36697001	36698000	MYH9
22	36759001	36760000	MYH9
22	36764001	36765000	MYH9
22	36783001	36784000	MYH9
22	36792001	36793000	MYH9
22	37447001	37448000	KCTD17
22	38092001	38093000	TRIOBP
22	38713001	38714000	CSNK1E
22	38902001	38903000	DDX17
22	39541001	39542000	CBX7
22	40357001	40358000	GRAP2
22	42196001	42197000	MEI1
22	42665001	42666000	TCF20
22	42666001	42667000	TCF20
22	43252001	43253000	ARFGAP3,PACSIN2
22	43264001	43265000	ARFGAP3,PACSIN2
22	43291001	43292000	PACSIN2
22	43391001	43392000	PACSIN2
22	43403001	43404000	PACSIN2
22	43411001	43412000	PACSIN2
22	47158001	47159000	TBC1D22A
22	47169001	47170000	TBC1D22A
22	47199001	47200000	TBC1D22A
22	47338001	47339000	TBC1D22A
22	47487001	47488000	TBC1D22A
22	50221001	50222000	BRD1
22	50624001	50625000	TRABD
22	50629001	50630000	TRABD
22	50657001	50658000	TUBGCP6
22	50658001	50659000	TUBGCP6
22	50682001	50683000	TUBGCP6
22	50683001	50684000	TUBGCP6
22	50765001	50766000	DENND6B
22	50964001	50965000	TYMP,ODF3B

### Sheet: lymphatic.pos
1	19757001	19758000	CAPZB
1	19803001	19804000	CAPZB
1	27855001	27856000	AHDC1
1	43766001	43767000	TIE1
1	100818001	100819000	CDC14A
1	146697001	146698000	FMO5
1	151169001	151170000	PIP5K1A
1	154452001	154453000	SHE
1	214455001	214456000	SMYD2
1	224302001	224303000	FBXO28
1	231408001	231409000	GNPAT
2	1050001	1051000	SNTG2
2	69910001	69911000	AAK1,ANXA4
2	71558001	71559000	ZNF638
2	183106001	183107000	PDE1A
3	49977001	49978000	RBM6
3	56835001	56836000	ARHGEF3
3	56958001	56959000	ARHGEF3
3	65538001	65539000	MAGI1
3	69261001	69262000	FRMD4B
3	71162001	71163000	FOXP1
3	99722001	99723000	FILIP1L,CMSS1
3	100673001	100674000	ABI3BP
3	100674001	100675000	ABI3BP
3	107318001	107319000	BBX
3	117130001	117131000	LSAMP
3	122819001	122820000	PDIA5
3	123855001	123856000	KALRN
3	142167001	142168000	ATR,XRN1
3	179449001	179450000	USP13
3	196149001	196150000	UBXN7
5	32444001	32445000	ZFR
5	61896001	61897000	IPO11
5	67535001	67536000	PIK3R1
5	88753001	88754000	MEF2C-AS1
5	141537001	141538000	NDFIP1
5	145561001	145562000	LARS
5	145827001	145828000	TCERG1
5	179190001	179191000	MAML1
7	69234001	69235000	AUTS2
7	104596001	104597000	LINC01004
7	104604001	104605000	LINC01004
7	105331001	105332000	ATXN7L1
7	155580001	155581000	RBM33
8	10282001	10283000	MSRA
8	48173001	48174000	SPIDR
8	52796001	52797000	PCMTD1
8	68864001	68865000	PREX2
8	107514001	107515000	OXR1
9	14314001	14315000	NFIB
9	82187001	82188000	TLE4
9	86595001	86596000	HNRNPK
9	97545001	97546000	C9orf3
9	134283001	134284000	PRRC2B
9	136017001	136018000	RALGDS
9	136150001	136151000	ABO
9	136151001	136152000	ABO
11	12271001	12272000	MICAL2
11	73472001	73473000	RAB6A
11	111436001	111437000	LAYN
11	130348001	130349000	ADAMTS15
12	54805001	54806000	ITGA5
12	93835001	93836000	UBE2N
12	116674001	116675000	MED13L
12	122856001	122857000	CLIP1
12	133136001	133137000	FBRSL1
13	32606001	32607000	FRY
13	98826001	98827000	FARP1
13	101045001	101046000	PCCA
15	31780001	31781000	OTUD7A
15	34502001	34503000	KATNBL1
15	42083001	42084000	MAPKBP1
15	48732001	48733000	FBN1
15	49339001	49340000	SECISBP2L
15	51915001	51916000	DMXL2
15	52264001	52265000	MAPK6
15	57714001	57715000	CGNL1
15	59592001	59593000	MYO1E
15	60811001	60812000	RORA
15	61097001	61098000	RORA
15	64443001	64444000	SNX1
15	66194001	66195000	RAB11A
15	85956001	85957000	AKAP13
15	89714001	89715000	ABHD2
15	93551001	93552000	CHD2
15	98401001	98402000	LINC00923
15	99409001	99410000	IGF1R
18	6414001	6415000	L3MBTL4
18	13260001	13261000	LDLRAD4
18	46066001	46067000	CTIF
18	74110001	74111000	ZNF516
22	17850001	17851000	CECR2
22	18121001	18122000	BCL2L13
22	20850001	20851000	MED15
22	20885001	20886000	MED15
22	20906001	20907000	MED15
22	21132001	21133000	PI4KA
22	21996001	21997000	PPIL2
22	22020001	22021000	PPIL2
22	23648001	23649000	BCR
22	24542001	24543000	CABIN1
22	24552001	24553000	CABIN1
22	24577001	24578000	CABIN1
22	24639001	24640000	GGT5
22	24643001	24644000	GGT5
22	25290001	25291000	SGSM1
22	25464001	25465000	KIAA1671
22	25482001	25483000	KIAA1671
22	25507001	25508000	KIAA1671
22	25800001	25801000	LRP5L
22	28315001	28316000	PITPNB
22	29664001	29665000	EWSR1,EMID1
22	29702001	29703000	EWSR1
22	30279001	30280000	MTMR3
22	31451001	31452000	SMTN
22	31686001	31687000	LIMK2
22	33382001	33383000	SYN3
22	36700001	36701000	MYH9
22	37898001	37899000	CARD10
22	38142001	38143000	TRIOBP
22	39102001	39103000	JOSD1
22	40849001	40850000	MKL1
22	40888001	40889000	MKL1
22	41033001	41034000	MKL1
22	41252001	41253000	XPNPEP3
22	41347001	41348000	XPNPEP3
22	42229001	42230000	SREBF2
22	43045001	43046000	CYB5R3
22	44399001	44400000	PARVB
22	44422001	44423000	PARVB
22	46067001	46068000	ATXN10
22	46139001	46140000	ATXN10
22	46773001	46774000	CELSR1
22	46933001	46934000	CELSR1
22	47170001	47171000	TBC1D22A
22	47367001	47368000	TBC1D22A
22	47550001	47551000	TBC1D22A
22	50051001	50052000	C22orf34
22	50220001	50221000	BRD1
22	50347001	50348000	PIM3
22	50354001	50355000	PIM3
22	50781001	50782000	PPP6R2

### Sheet: lymphatic.neg
1	17305001	17306000	CROCC
1	97188001	97189000	PTBP2
2	10738001	10739000	NOL10
2	11485001	11486000	ROCK2
2	44394001	44395000	PPM1B
2	46051001	46052000	PRKCE
2	46067001	46068000	PRKCE
2	46073001	46074000	PRKCE
2	54214001	54215000	ACYP2
2	54312001	54313000	ACYP2
2	54343001	54344000	ACYP2
2	71651001	71652000	ZNF638
2	113034001	113035000	ZC3H6
2	114514001	114515000	SLC35F5
2	136499001	136500000	UBXN4
2	192823001	192824000	AC098617.1
2	205896001	205897000	PARD3B
2	206599001	206600000	NRP2
2	240251001	240252000	HDAC4
2	240323001	240324000	HDAC4
2	241938001	241939000	SNED1
3	3214001	3215000	CRBN
3	20178001	20179000	KAT2B
3	42148001	42149000	TRAK1
3	49978001	49979000	RBM6
3	50372001	50373000	RASSF1
3	52558001	52559000	STAB1
3	52559001	52560000	STAB1
3	52568001	52569000	STAB1
3	58419001	58420000	PXK
3	60082001	60083000	FHIT
3	114867001	114868000	ZBTB20
3	134325001	134326000	EPHB1
3	134577001	134578000	EPHB1
3	142443001	142444000	TRPC1
3	157815001	157816000	RSRC1
3	158047001	158048000	RSRC1
3	179390001	179391000	USP13
3	182503001	182504000	ATP11B
3	193323001	193324000	OPA1
4	3108001	3109000	HTT
4	16611001	16612000	LDB2
4	68411001	68412000	CENPC
4	126353001	126354000	FAT4
4	140707001	140708000	MAML3
4	151153001	151154000	DCLK2
4	186456001	186457000	PDLIM3
5	14223001	14224000	TRIO
5	31493001	31494000	DROSHA
5	55290001	55291000	IL6ST
5	81285001	81286000	ATG10
5	88111001	88112000	MEF2C
5	102307001	102308000	PAM
5	111497001	111498000	EPB41L4A
5	134181001	134182000	DDX46
5	137688001	137689000	KDM3B
5	138088001	138089000	CTNNA1
5	138630001	138631000	SIL1
5	140893001	140894000	DIAPH1
5	142485001	142486000	ARHGAP26
5	145874001	145875000	TCERG1
5	148678001	148679000	AFAP1L1
5	153689001	153690000	GALNT10
5	169931001	169932000	KCNIP1
5	176900001	176901000	PDLIM7
5	179334001	179335000	RNF130
6	5133001	5134000	LYRM4
6	15464001	15465000	JARID2
6	35696001	35697000	FKBP5
6	80350001	80351000	SH3BGRL2
6	88300001	88301000	RARS2
6	158059001	158060000	ZDHHC14
7	17979001	17980000	SNX13
7	65813001	65814000	TPST1
7	69093001	69094000	AUTS2
7	84691001	84692000	SEMA3D
7	105924001	105925000	NAMPT
8	621001	622000	ERICH1
8	6287001	6288000	MCPH1
8	6500001	6501000	MCPH1
8	22432001	22433000	SORBS3
8	25042001	25043000	DOCK5
8	26168001	26169000	PPP2R2A
8	42151001	42152000	IKBKB
8	42248001	42249000	VDAC3
8	42390001	42391000	SLC20A2
8	48873001	48874000	PRKDC
8	52797001	52798000	PCMTD1
8	71060001	71061000	NCOA2
8	81665001	81666000	ZNF704
8	82006001	82007000	PAG1
8	82030001	82031000	PAG1
8	95834001	95835000	INTS8
8	101321001	101322000	RNF19A
8	125741001	125742000	MTSS1
8	141359001	141360000	TRAPPC9
8	141607001	141608000	AGO2
8	144629001	144630000	GSDMD
9	90132001	90133000	DAPK1
9	90170001	90171000	DAPK1
9	90171001	90172000	DAPK1
9	136009001	136010000	RALGDS
9	136128001	136129000	ABO
9	136131001	136132000	ABO
9	136132001	136133000	ABO
12	6098001	6099000	VWF
12	22255001	22256000	ST8SIA1
12	25404001	25405000	KRAS
12	31138001	31139000	TSPAN11
12	111868001	111869000	SH2B3
12	113486001	113487000	DTX1
13	49684001	49685000	FNDC3A
13	78470001	78471000	EDNRB
15	57179001	57180000	ZNF280D
15	79123001	79124000	MORF4L1
15	79166001	79167000	MORF4L1
15	83781001	83782000	TM6SF1
15	91138001	91139000	CRTC3
15	91141001	91142000	CRTC3
15	99394001	99395000	IGF1R
15	100154001	100155000	MEF2A
16	74640001	74641000	GLG1
16	75361001	75362000	CFDP1
16	75385001	75386000	CFDP1
16	75411001	75412000	CFDP1
17	4053001	4054000	ZZEF1
17	16256001	16257000	PIGL
17	27968001	27969000	SSH2
17	38296001	38297000	MSL1
17	45234001	45235000	CDC27
17	57443001	57444000	YPEL2
17	61905001	61906000	DDX42
17	72958001	72959000	HID1
17	76778001	76779000	CYTH1,USP36
21	27496001	27497000	APP
21	34775001	34776000	IFNGR2
21	35014001	35015000	ITSN1
21	35028001	35029000	ITSN1
22	18009001	18010000	CECR2
22	18111001	18112000	BCL2L13
22	18264001	18265000	MICAL3
22	18315001	18316000	MICAL3
22	18374001	18375000	MICAL3
22	18483001	18484000	MICAL3
22	18484001	18485000	MICAL3
22	18506001	18507000	MICAL3
22	19744001	19745000	TBX1
22	19754001	19755000	TBX1
22	21057001	21058000	PI4KA
22	21221001	21222000	PI4KA
22	22006001	22007000	PPIL2
22	22292001	22293000	PPM1F
22	22297001	22298000	PPM1F
22	22307001	22308000	PPM1F
22	23516001	23517000	BCR
22	23560001	23561000	BCR
22	23566001	23567000	BCR
22	23579001	23580000	BCR
22	23599001	23600000	BCR
22	23657001	23658000	BCR
22	25216001	25217000	SGSM1
22	25362001	25363000	KIAA1671
22	25392001	25393000	KIAA1671
22	25516001	25517000	KIAA1671
22	25539001	25540000	KIAA1671
22	25761001	25762000	LRP5L
22	26985001	26986000	TPST2
22	28405001	28406000	TTC28
22	28411001	28412000	TTC28
22	28582001	28583000	TTC28
22	28838001	28839000	TTC28
22	29075001	29076000	TTC28
22	29598001	29599000	EMID1
22	29628001	29629000	EMID1
22	29663001	29664000	EWSR1,EMID1
22	31113001	31114000	OSBP2
22	31265001	31266000	OSBP2
22	31469001	31470000	SMTN
22	31477001	31478000	SMTN
22	31481001	31482000	SMTN
22	31503001	31504000	SMTN
22	31886001	31887000	SFI1
22	31892001	31893000	SFI1
22	31926001	31927000	SFI1
22	32026001	32027000	PISD
22	32889001	32890000	FBXO7
22	32925001	32926000	SYN3
22	33000001	33001000	SYN3
22	33018001	33019000	SYN3
22	33040001	33041000	SYN3
22	33197001	33198000	TIMP3,SYN3
22	33226001	33227000	TIMP3,SYN3
22	33276001	33277000	SYN3
22	33347001	33348000	SYN3
22	33353001	33354000	SYN3
22	36310001	36311000	RBFOX2
22	36311001	36312000	RBFOX2
22	36552001	36553000	APOL3
22	36682001	36683000	MYH9
22	36716001	36717000	MYH9
22	36725001	36726000	MYH9
22	36727001	36728000	MYH9
22	36748001	36749000	MYH9
22	36764001	36765000	MYH9
22	36783001	36784000	MYH9
22	37897001	37898000	CARD10
22	37915001	37916000	CARD10
22	38092001	38093000	TRIOBP
22	38093001	38094000	TRIOBP
22	38130001	38131000	TRIOBP
22	38148001	38149000	TRIOBP
22	38177001	38178000	TRIOBP
22	38902001	38903000	DDX17
22	40573001	40574000	TNRC6B
22	40686001	40687000	TNRC6B
22	40818001	40819000	MKL1
22	41487001	41488000	EP300
22	41488001	41489000	EP300
22	42665001	42666000	TCF20
22	42666001	42667000	TCF20
22	42690001	42691000	TCF20
22	43010001	43011000	CYB5R3
22	43011001	43012000	CYB5R3
22	43019001	43020000	CYB5R3
22	43252001	43253000	PACSIN2
22	43264001	43265000	PACSIN2
22	43291001	43292000	PACSIN2
22	43329001	43330000	PACSIN2
22	43336001	43337000	PACSIN2
22	43356001	43357000	PACSIN2
22	43391001	43392000	PACSIN2
22	43411001	43412000	PACSIN2
22	43421001	43422000	PACSIN2
22	44525001	44526000	PARVB
22	44554001	44555000	PARVB
22	46068001	46069000	ATXN10
22	46214001	46215000	ATXN10
22	46763001	46764000	CELSR1
22	46849001	46850000	CELSR1
22	46938001	46939000	CELSR1
22	46943001	46944000	CELSR1
22	47158001	47159000	TBC1D22A
22	47169001	47170000	TBC1D22A
22	47338001	47339000	TBC1D22A
22	47339001	47340000	TBC1D22A
22	47389001	47390000	TBC1D22A
22	47560001	47561000	TBC1D22A
22	49919001	49920000	C22orf34
22	50026001	50027000	C22orf34
22	50221001	50222000	BRD1
22	50364001	50365000	PIM3
22	50838001	50839000	PPP6R2
22	50882001	50883000	PPP6R2
22	51111001	51112000	SHANK3
22	51152001	51153000	SHANK3

### Sheet: macrophage.pos
1	15574001	15575000	FHAD1
1	19757001	19758000	CAPZB
1	19803001	19804000	CAPZB
1	25150001	25151000	CLIC4
1	26868001	26869000	RPS6KA1
1	41221001	41222000	NFYC
1	42242001	42243000	HIVEP3
1	47088001	47089000	MKNK1
1	93614001	93615000	MTF2
1	94160001	94161000	BCAR3
1	151169001	151170000	PIP5K1A
1	151634001	151635000	SNX27
1	151643001	151644000	SNX27
1	154396001	154397000	IL6R
1	154397001	154398000	IL6R
1	154427001	154428000	IL6R
1	184655001	184656000	EDEM3
1	224302001	224303000	FBXO28
1	224329001	224330000	FBXO28
1	236022001	236023000	LYST
1	243410001	243411000	SDCCAG8,CEP170
2	10524001	10525000	HPCAL1
2	23840001	23841000	KLHL29
2	24048001	24049000	ATAD2B
2	40574001	40575000	SLC8A1
2	40659001	40660000	SLC8A1
2	45917001	45918000	PRKCE
2	55261001	55262000	RTN4
2	61584001	61585000	USP34
2	61654001	61655000	USP34
2	68936001	68937000	ARHGAP25
2	69910001	69911000	AAK1,ANXA4
2	71558001	71559000	ZNF638
2	113298001	113299000	TTL
2	118675001	118676000	CCDC93
2	135717001	135718000	CCNT2
2	218770001	218771000	TNS1
2	223733001	223734000	ACSL3
2	223735001	223736000	ACSL3
2	234296001	234297000	DGKD
2	239069001	239070000	ILKAP
2	239075001	239076000	ILKAP
2	239113001	239114000	ILKAP
3	5238001	5239000	EDEM1
3	11535001	11536000	ATG7
3	12383001	12384000	PPARG
3	14456001	14457000	SLC6A6
3	17081001	17082000	PLCL2
3	23900001	23901000	UBE2E1
3	30745001	30746000	TGFBR2
3	33638001	33639000	CLASP2
3	36517001	36518000	STAC
3	37371001	37372000	GOLGA4
3	45188001	45189000	CDCP1
3	46968001	46969000	CCDC12
3	49977001	49978000	RBM6
3	50713001	50714000	DOCK3
3	53201001	53202000	PRKCD
3	56835001	56836000	ARHGEF3
3	56958001	56959000	ARHGEF3
3	69261001	69262000	FRMD4B
3	99780001	99781000	CMSS1
3	105084001	105085000	ALCAM
3	107318001	107319000	BBX
3	115650001	115651000	LSAMP
3	117130001	117131000	LSAMP
3	117165001	117166000	LSAMP
3	117456001	117457000	LSAMP
3	128525001	128526000	RAB7A
3	129295001	129296000	PLXND1
3	129335001	129336000	PLXND1
3	138368001	138369000	PIK3CB
3	141741001	141742000	TFDP2
3	142167001	142168000	ATR,XRN1
3	158030001	158031000	RSRC1
3	170083001	170084000	SKIL
3	172021001	172022000	FNDC3B
3	183006001	183007000	B3GNT5,MCF2L2
3	183230001	183231000	KLHL6
3	183740001	183741000	ABCC5
3	185638001	185639000	TRA2B
3	188757001	188758000	TPRG1
3	193410001	193411000	OPA1
3	196149001	196150000	UBXN7
5	14208001	14209000	TRIO
5	32444001	32445000	ZFR
5	50070001	50071000	PARP8
5	65106001	65107000	NLN
5	67535001	67536000	PIK3R1
5	77886001	77887000	LHFPL2
5	95108001	95109000	GLRX
5	118692001	118693000	TNFAIP8
5	118703001	118704000	TNFAIP8
5	141537001	141538000	NDFIP1
5	145561001	145562000	LARS
5	145827001	145828000	TCERG1
5	148869001	148870000	CSNK1A1
5	149370001	149371000	HMGXB3
5	169144001	169145000	DOCK2
5	169424001	169425000	DOCK2
5	172329001	172330000	ERGIC1
5	175893001	175894000	FAF2
7	26234001	26235000	HNRNPA2B1
7	28197001	28198000	JAZF1
7	32905001	32906000	AVL9
7	37355001	37356000	ELMO1
7	40055001	40056000	CDK13
7	104987001	104988000	SRPK2
7	105331001	105332000	ATXN7L1
7	105900001	105901000	NAMPT
7	155580001	155581000	RBM33
7	157198001	157199000	DNAJB6
8	10282001	10283000	MSRA
8	11703001	11704000	CTSB
8	16021001	16022000	MSR1
8	43046001	43047000	HGSNAT
8	48172001	48173000	SPIDR
8	48173001	48174000	SPIDR
8	52763001	52764000	PCMTD1
8	52771001	52772000	PCMTD1
8	97934001	97935000	CPQ
8	100032001	100033000	VPS13B
8	107569001	107570000	OXR1
8	142012001	142013000	PTK2
8	142215001	142216000	SLC45A4
9	3367001	3368000	RFX3
9	27426001	27427000	MOB3B
9	36205001	36206000	CLTA
9	72972001	72973000	SMC5
9	97405001	97406000	FBP1
9	97545001	97546000	C9orf3
9	110036001	110037000	RAD23B
9	113643001	113644000	LPAR1
9	113799001	113800000	LPAR1
9	113800001	113801000	LPAR1
9	115612001	115613000	SNX30
9	123844001	123845000	CNTRL
9	133718001	133719000	ABL1
9	134283001	134284000	PRRC2B
9	136816001	136817000	VAV2
11	43404001	43405000	TTC17
11	72492001	72493000	ARAP1
11	72498001	72499000	ARAP1
11	72499001	72500000	ARAP1
11	72525001	72526000	ATG16L2
11	72526001	72527000	ATG16L2
11	73472001	73473000	RAB6A
11	78025001	78026000	GAB2
11	85658001	85659000	PICALM
11	88047001	88048000	CTSC
11	88075001	88076000	CTSC
11	93462001	93463000	TAF1D
11	119186001	119187000	CBL
12	11963001	11964000	ETV6
12	26653001	26654000	ITPR2
12	47477001	47478000	PCED1B
12	47632001	47633000	PCED1B
12	48233001	48234000	VDR
12	50991001	50992000	DIP2B
12	54805001	54806000	ITGA5
12	56954001	56955000	RBMS2
12	64847001	64848000	TBK1
12	77171001	77172000	ZDHHC17
12	77172001	77173000	ZDHHC17
12	89975001	89976000	ATP2B1
12	109032001	109033000	CORO1C
12	116674001	116675000	MED13L
12	121898001	121899000	KDM2B
12	122865001	122866000	CLIP1
13	32606001	32607000	FRY
13	32821001	32822000	FRY
13	43545001	43546000	EPSTI1
13	49757001	49758000	FNDC3A
13	50018001	50019000	SETDB2
13	98029001	98030000	MBNL2
13	98826001	98827000	FARP1
13	101045001	101046000	PCCA
13	111351001	111352000	CARS2
15	31675001	31676000	KLF13
15	31699001	31700000	KLF13
15	33323001	33324000	FMN1
15	33324001	33325000	FMN1
15	34502001	34503000	KATNBL1
15	38573001	38574000	SPRED1
15	40261001	40262000	EIF2AK4
15	44063001	44064000	PDIA3
15	49339001	49340000	SECISBP2L
15	51915001	51916000	DMXL2
15	52264001	52265000	MAPK6
15	52352001	52353000	MAPK6
15	56379001	56380000	RFX7
15	57276001	57277000	TCF12
15	57451001	57452000	TCF12
15	59266001	59267000	RNF111
15	59592001	59593000	MYO1E
15	59949001	59950000	BNIP2
15	59978001	59979000	BNIP2
15	63414001	63415000	LACTB
15	63494001	63495000	RAB8B
15	64443001	64444000	SNX1
15	66194001	66195000	RAB11A
15	66701001	66702000	MAP2K1
15	66757001	66758000	MAP2K1
15	78282001	78283000	TBC1D2B
15	78336001	78337000	TBC1D2B
15	78340001	78341000	TBC1D2B
15	85956001	85957000	AKAP13
15	89630001	89631000	ABHD2
15	89634001	89635000	ABHD2
15	89714001	89715000	ABHD2
15	90543001	90544000	ZNF710
15	92639001	92640000	SLCO3A1
15	93537001	93538000	CHD2
15	93580001	93581000	CHD2
15	99409001	99410000	IGF1R
15	101475001	101476000	LRRK1
15	101564001	101565000	LRRK1
18	2875001	2876000	EMILIN2
18	5503001	5504000	EPB41L3
18	6414001	6415000	L3MBTL4
18	9788001	9789000	RAB31
18	9835001	9836000	RAB31
18	9968001	9969000	VAPA
18	20709001	20710000	CABLES1
18	46066001	46067000	CTIF
18	46277001	46278000	CTIF
18	46385001	46386000	CTIF
18	60251001	60252000	ZCCHC2
18	60552001	60553000	PHLPP1
18	60859001	60860000	BCL2
18	71952001	71953000	CYB5A
18	74110001	74111000	ZNF516
18	74801001	74802000	MBP
18	74809001	74810000	MBP
22	18121001	18122000	BCL2L13
22	18131001	18132000	BCL2L13
22	18155001	18156000	BCL2L13
22	18189001	18190000	BCL2L13
22	18209001	18210000	BCL2L13
22	19073001	19074000	DGCR2
22	19085001	19086000	DGCR2
22	19929001	19930000	COMT
22	19930001	19931000	COMT
22	19950001	19951000	COMT
22	20850001	20851000	MED15
22	20885001	20886000	MED15
22	20906001	20907000	MED15
22	21138001	21139000	PI4KA
22	21996001	21997000	PPIL2
22	22020001	22021000	PPIL2
22	22164001	22165000	MAPK1
22	24542001	24543000	CABIN1
22	24552001	24553000	CABIN1
22	24577001	24578000	CABIN1
22	28315001	28316000	PITPNB
22	28499001	28500000	TTC28
22	29664001	29665000	EWSR1
22	29702001	29703000	EWSR1
22	29784001	29785000	AP1B1
22	30217001	30218000	ASCC2
22	30279001	30280000	MTMR3
22	31686001	31687000	LIMK2
22	32034001	32035000	PISD
22	36782001	36783000	MYH9
22	38029001	38030000	GGA1
22	38036001	38037000	GGA1
22	39151001	39152000	SUN2
22	39184001	39185000	SUN2
22	40832001	40833000	MKL1
22	40840001	40841000	MKL1
22	40849001	40850000	MKL1
22	40888001	40889000	MKL1
22	41017001	41018000	MKL1
22	41024001	41025000	MKL1
22	41033001	41034000	MKL1
22	42229001	42230000	SREBF2
22	42713001	42714000	TCF20
22	43288001	43289000	PACSIN2
22	43358001	43359000	PACSIN2
22	44408001	44409000	PARVB
22	44422001	44423000	PARVB
22	44464001	44465000	PARVB
22	44577001	44578000	PARVB,PARVG
22	44588001	44589000	PARVG
22	45622001	45623000	KIAA0930
22	46067001	46068000	ATXN10
22	46139001	46140000	ATXN10
22	46973001	46974000	GRAMD4
22	47045001	47046000	GRAMD4
22	47170001	47171000	TBC1D22A
22	47367001	47368000	TBC1D22A
22	47486001	47487000	TBC1D22A
22	47507001	47508000	TBC1D22A
22	47508001	47509000	TBC1D22A
22	50051001	50052000	C22orf34
22	50347001	50348000	PIM3
22	50354001	50355000	PIM3
22	50639001	50640000	TRABD
22	50781001	50782000	PPP6R2

### Sheet: macrophage.neg
1	26632001	26633000	UBXN11
1	26647001	26648000	UBXN11
1	40819001	40820000	SMAP2
1	40851001	40852000	SMAP2
1	42006001	42007000	HIVEP3
1	42155001	42156000	HIVEP3
1	44440001	44441000	ATP6V0B
1	97188001	97189000	PTBP2
1	151675001	151676000	SNX27
1	201977001	201978000	RNPEP
1	201978001	201979000	RNPEP
1	211912001	211913000	LPGAT1
2	10530001	10531000	HPCAL1
2	11344001	11345000	ROCK2
2	11364001	11365000	ROCK2
2	11485001	11486000	ROCK2
2	23712001	23713000	KLHL29
2	25094001	25095000	ADCY3
2	25604001	25605000	DTNB
2	29116001	29117000	WDR43
2	29355001	29356000	CLIP4
2	37891001	37892000	CDC42EP3
2	40375001	40376000	SLC8A1
2	40611001	40612000	SLC8A1
2	43644001	43645000	THADA
2	44394001	44395000	PPM1B
2	45999001	46000000	PRKCE
2	46051001	46052000	PRKCE
2	46069001	46070000	PRKCE
2	47243001	47244000	TTC7A
2	47283001	47284000	TTC7A
2	54214001	54215000	ACYP2
2	54281001	54282000	ACYP2
2	54288001	54289000	ACYP2
2	54343001	54344000	ACYP2
2	55652001	55653000	CCDC88A
2	69039001	69040000	ARHGAP25
2	69679001	69680000	AAK1
2	71856001	71857000	DYSF
2	72762001	72763000	EXOC6B
2	85655001	85656000	CAPG
2	100020001	100021000	REV1,EIF5B
2	112678001	112679000	MERTK
2	114514001	114515000	SLC35F5
2	114730001	114731000	ACTR3
2	119694001	119695000	MARCO
2	122130001	122131000	CLASP1
2	136499001	136500000	UBXN4
2	136550001	136551000	UBXN4
2	143788001	143789000	KYNU
2	153551001	153552000	PRPF40A
2	168962001	168963000	STK39
2	168976001	168977000	STK39
2	169492001	169493000	CERS6
2	175465001	175466000	WIPF1
2	197962001	197963000	ANKRD44
2	198127001	198128000	ANKRD44
2	198134001	198135000	ANKRD44
2	198780001	198781000	PLCL1
2	202030001	202031000	CFLAR
2	206579001	206580000	NRP2
2	218778001	218779000	TNS1
2	234257001	234258000	DGKD
2	234258001	234259000	DGKD
2	234259001	234260000	DGKD
2	234279001	234280000	DGKD
2	234466001	234467000	USP40
2	240261001	240262000	HDAC4
2	240323001	240324000	HDAC4
3	5210001	5211000	ARL8B
3	11624001	11625000	VGLL4
3	12977001	12978000	IQSEC1
3	17668001	17669000	TBC1D5
3	23877001	23878000	UBE2E1
3	32475001	32476000	CMTM7
3	45788001	45789000	SACM1L
3	46990001	46991000	CCDC12
3	49459001	49460000	RHOA
3	49978001	49979000	RBM6
3	50649001	50650000	MAPKAPK3
3	52558001	52559000	STAB1
3	52559001	52560000	STAB1
3	52568001	52569000	STAB1
3	56782001	56783000	ARHGEF3
3	56914001	56915000	ARHGEF3
3	58152001	58153000	FLNB
3	58419001	58420000	PXK
3	69325001	69326000	FRMD4B
3	69787001	69788000	MITF
3	69834001	69835000	MITF
3	72469001	72470000	RYBP
3	88167001	88168000	CGGBP1
3	99766001	99767000	CMSS1
3	107457001	107458000	BBX
3	114867001	114868000	ZBTB20
3	117177001	117178000	LSAMP
3	117190001	117191000	LSAMP
3	117272001	117273000	LSAMP
3	117430001	117431000	LSAMP
3	129316001	129317000	PLXND1
3	129418001	129419000	TMCC1
3	129437001	129438000	TMCC1
3	129477001	129478000	TMCC1
3	129575001	129576000	TMCC1
3	141943001	141944000	GK5
3	157815001	157816000	RSRC1
3	158047001	158048000	RSRC1
3	169149001	169150000	MECOM
3	171936001	171937000	FNDC3B
3	172049001	172050000	FNDC3B
3	172076001	172077000	FNDC3B
3	182976001	182977000	B3GNT5,MCF2L2
3	183502001	183503000	YEATS2
3	188118001	188119000	LPP
3	193323001	193324000	OPA1
3	194208001	194209000	ATP13A3
4	3108001	3109000	HTT
4	9780001	9781000	SLC2A9
4	13615001	13616000	BOD1L1
4	76677001	76678000	USO1
4	99838001	99839000	EIF4E
4	102108001	102109000	PPP3CA
4	102147001	102148000	PPP3CA
4	106115001	106116000	TET2
4	129965001	129966000	SCLT1
4	148715001	148716000	ARHGAP10
4	148814001	148815000	ARHGAP10
4	164457001	164458000	2021-03-01
4	164465001	164466000	2021-03-01
4	169400001	169401000	DDX60L
4	169768001	169769000	PALLD
4	184580001	184581000	TRAPPC11
5	10361001	10362000	2021-03-06
5	14223001	14224000	TRIO
5	14445001	14446000	TRIO
5	49968001	49969000	PARP8
5	50029001	50030000	PARP8
5	50040001	50041000	PARP8
5	50148001	50149000	PARP8
5	52857001	52858000	NDUFS4
5	55290001	55291000	IL6ST
5	58655001	58656000	PDE4D
5	65153001	65154000	NLN
5	72114001	72115000	TNPO1
5	74731001	74732000	COL4A3BP
5	75861001	75862000	IQGAP2
5	79482001	79483000	SERINC5
5	81630001	81631000	ATP6AP1L
5	82790001	82791000	VCAN
5	93067001	93068000	FAM172A
5	94127001	94128000	MCTP1
5	94355001	94356000	MCTP1
5	95977001	95978000	CAST
5	111497001	111498000	EPB41L4A
5	132442001	132443000	HSPA4
5	134181001	134182000	DDX46
5	135393001	135394000	TGFBI
5	137688001	137689000	KDM3B
5	138088001	138089000	CTNNA1
5	138513001	138514000	SIL1
5	138630001	138631000	SIL1
5	139594001	139595000	CYSTM1
5	140893001	140894000	DIAPH1
5	140962001	140963000	DIAPH1
5	142481001	142482000	ARHGAP26
5	142485001	142486000	ARHGAP26
5	148861001	148862000	CSNK1A1
5	149381001	149382000	HMGXB3
5	149429001	149430000	HMGXB3
5	149946001	149947000	NDST1
5	158613001	158614000	RNF145
5	171887001	171888000	SH3PXD2B
5	176611001	176612000	NSD1
5	179334001	179335000	TBC1D9B,RNF130
5	179386001	179387000	RNF130
6	13713001	13714000	RANBP9
6	15464001	15465000	JARID2
6	15473001	15474000	JARID2
6	18148001	18149000	KDM1B
6	18171001	18172000	KDM1B
6	18405001	18406000	RNF144B
6	18406001	18407000	RNF144B
6	25953001	25954000	TRIM38
6	29909001	29910000	HLA-A
6	34663001	34664000	C6orf106
6	35696001	35697000	FKBP5
6	43738001	43739000	VEGFA
6	83781001	83782000	DOPEY1
6	83828001	83829000	DOPEY1
6	86353001	86354000	SYNCRIP
6	87894001	87895000	ZNF292
6	88300001	88301000	RARS2
6	108951001	108952000	FOXO3
6	148878001	148879000	SASH1
7	1989001	1990000	MAD1L1
7	2119001	2120000	MAD1L1
7	17979001	17980000	SNX13
7	36320001	36321000	EEPD1
7	65813001	65814000	TPST1
7	101577001	101578000	CUX1
7	104831001	104832000	SRPK2
7	105924001	105925000	NAMPT
7	107051001	107052000	COG5
8	603001	604000	ERICH1
8	621001	622000	ERICH1
8	6287001	6288000	MCPH1
8	8701001	8702000	MFHAS1
8	8945001	8946000	ERI1
8	11698001	11699000	CTSB
8	16306001	16307000	MSR1
8	17775001	17776000	PCM1
8	23431001	23432000	SLC25A37
8	25042001	25043000	DOCK5
8	26168001	26169000	PPP2R2A
8	27252001	27253000	PTK2B
8	28896001	28897000	HMBOX1
8	38637001	38638000	TACC1
8	38824001	38825000	PLEKHA2
8	42149001	42150000	IKBKB
8	42151001	42152000	IKBKB
8	42365001	42366000	SLC20A2
8	48341001	48342000	SPIDR
8	48353001	48354000	SPIDR
8	48478001	48479000	SPIDR
8	48873001	48874000	PRKDC
8	52797001	52798000	PCMTD1
8	54743001	54744000	ATP6V1H
8	56826001	56827000	LYN
8	59527001	59528000	NSMAF
8	64125001	64126000	YTHDF3
8	67776001	67777000	SGK3
8	71060001	71061000	NCOA2
8	74382001	74383000	STAU2
8	74416001	74417000	STAU2
8	81960001	81961000	PAG1
8	82006001	82007000	PAG1
8	97917001	97918000	CPQ
8	97992001	97993000	CPQ
8	99483001	99484000	STK3
8	100352001	100353000	VPS13B
8	101280001	101281000	RNF19A
8	101321001	101322000	RNF19A
8	107534001	107535000	OXR1
8	107687001	107688000	OXR1
8	109293001	109294000	EIF3E
8	117651001	117652000	EIF3H
8	118876001	118877000	EXT1
8	118968001	118969000	EXT1
8	118982001	118983000	EXT1
8	119121001	119122000	EXT1
8	121740001	121741000	SNTB1
8	121816001	121817000	SNTB1
8	125363001	125364000	TMEM65
8	126194001	126195000	NSMCE2
8	126232001	126233000	NSMCE2
8	126244001	126245000	NSMCE2
8	126285001	126286000	NSMCE2
8	128993001	128994000	PVT1
8	130925001	130926000	FAM49B
8	131021001	131022000	FAM49B
8	131114001	131115000	ASAP1
8	131270001	131271000	ASAP1
8	131443001	131444000	ASAP1
8	133803001	133804000	PHF20L1
8	134104001	134105000	SLA
8	141359001	141360000	TRAPPC9
8	141574001	141575000	AGO2
8	141607001	141608000	AGO2
8	142327001	142328000	SLC45A4
8	144629001	144630000	ZC3H3
8	145007001	145008000	PLEC
8	145034001	145035000	PLEC
9	279001	280000	DOCK8
9	6942001	6943000	KDM4C
9	90132001	90133000	DAPK1
9	90170001	90171000	DAPK1
9	90171001	90172000	DAPK1
9	113654001	113655000	LPAR1
9	115968001	115969000	FKBP15
9	136009001	136010000	RALGDS
12	25404001	25405000	KRAS
12	28723001	28724000	CCDC91
12	39231001	39232000	CPNE8
12	65015001	65016000	RASSF3
12	96438001	96439000	LTA4H
12	104657001	104658000	TXNRD1
12	104694001	104695000	TXNRD1
12	111868001	111869000	SH2B3
12	122625001	122626000	MLXIP
12	122878001	122879000	CLIP1
12	129327001	129328000	GLT1D1
13	20647001	20648000	ZMYM2
13	25002001	25003000	PARP4
13	48974001	48975000	RB1
13	49684001	49685000	FNDC3A
13	50656001	50657000	DLEU2
13	101159001	101160000	PCCA
13	113342001	113343000	ATP11A
13	113348001	113349000	ATP11A
15	31657001	31658000	KLF13
15	31726001	31727000	KLF13
15	42204001	42205000	EHD4
15	49441001	49442000	GALK2
15	49468001	49469000	GALK2
15	52333001	52334000	MAPK6
15	63831001	63832000	USP3
15	64090001	64091000	HERC1
15	79123001	79124000	MORF4L1
15	79166001	79167000	MORF4L1
15	79232001	79233000	CTSH
15	79236001	79237000	CTSH
15	83680001	83681000	BTBD1
15	83724001	83725000	BTBD1
15	85547001	85548000	PDE8A
15	86107001	86108000	AKAP13
15	86294001	86295000	AKAP13
15	91138001	91139000	CRTC3
15	91141001	91142000	CRTC3
15	92398001	92399000	SLCO3A1
15	92431001	92432000	SLCO3A1
15	92452001	92453000	SLCO3A1
15	92477001	92478000	SLCO3A1
15	92479001	92480000	SLCO3A1
15	92485001	92486000	SLCO3A1
15	99394001	99395000	IGF1R
15	100154001	100155000	MEF2A
16	11010001	11011000	CIITA
16	48619001	48620000	N4BP1
16	55601001	55602000	LPCAT2
16	55866001	55867000	CES1
16	74640001	74641000	GLG1
16	75411001	75412000	CFDP1
16	75414001	75415000	CFDP1
16	89419001	89420000	ANKRD11
17	2355001	2356000	METTL16
17	4053001	4054000	ZZEF1
17	8845001	8846000	PIK3R5
17	16256001	16257000	PIGL
17	25962001	25963000	KSR1,LGALS9
17	26407001	26408000	NLK
17	27968001	27969000	SSH2
17	37521001	37522000	FBXL20
17	37725001	37726000	CDK12
17	38296001	38297000	CASC3,MSL1
17	45234001	45235000	CDC27
17	57926001	57927000	VMP1
17	61905001	61906000	DDX42
17	62263001	62264000	TEX2
17	66410001	66411000	WIPI1,ARSG
17	75304001	75305000	2021-09-09
17	76418001	76419000	PGS1
17	76715001	76716000	CYTH1
17	76756001	76757000	CYTH1
17	76778001	76779000	CYTH1,USP36
17	76912001	76913000	TIMP2
17	78092001	78093000	GAA
21	15900001	15901000	SAMSN1
21	34775001	34776000	IFNGR2
21	36421001	36422000	RUNX1
22	17556001	17557000	IL17RA
22	17579001	17580000	IL17RA
22	17587001	17588000	IL17RA
22	17588001	17589000	IL17RA
22	17601001	17602000	IL17RA
22	17602001	17603000	IL17RA
22	18111001	18112000	BCL2L13
22	18171001	18172000	BCL2L13
22	18210001	18211000	BCL2L13
22	19086001	19087000	DGCR2
22	19109001	19110000	DGCR2
22	19110001	19111000	DGCR2
22	19920001	19921000	COMT
22	19925001	19926000	COMT
22	19935001	19936000	COMT
22	19941001	19942000	COMT
22	19959001	19960000	COMT
22	19962001	19963000	COMT
22	20008001	20009000	TANGO2
22	20043001	20044000	TANGO2
22	20869001	20870000	MED15
22	21057001	21058000	PI4KA
22	21092001	21093000	PI4KA
22	21103001	21104000	PI4KA
22	21221001	21222000	PI4KA
22	21921001	21922000	UBE2L3
22	21983001	21984000	UBE2L3
22	21984001	21985000	UBE2L3
22	22006001	22007000	PPIL2
22	22057001	22058000	PPIL2
22	22127001	22128000	MAPK1
22	22212001	22213000	MAPK1
22	24450001	24451000	CABIN1
22	26931001	26932000	TPST2
22	26956001	26957000	TPST2
22	26975001	26976000	TPST2
22	26985001	26986000	TPST2
22	28262001	28263000	PITPNB
22	28405001	28406000	TTC28
22	28792001	28793000	TTC28
22	28838001	28839000	TTC28
22	28970001	28971000	TTC28
22	29075001	29076000	TTC28
22	29663001	29664000	EWSR1
22	29765001	29766000	AP1B1
22	29811001	29812000	AP1B1
22	30195001	30196000	ASCC2
22	30390001	30391000	MTMR3
22	30421001	30422000	MTMR3
22	30429001	30430000	MTMR3
22	32011001	32012000	PISD
22	32026001	32027000	PISD
22	32035001	32036000	PISD
22	32135001	32136000	PRR14L
22	35709001	35710000	TOM1
22	35724001	35725000	TOM1
22	35746001	35747000	TOM1
22	35748001	35749000	TOM1
22	35749001	35750000	TOM1
22	35752001	35753000	TOM1
22	36682001	36683000	MYH9
22	36688001	36689000	MYH9
22	36697001	36698000	MYH9
22	36701001	36702000	MYH9
22	36719001	36720000	MYH9
22	36727001	36728000	MYH9
22	36728001	36729000	MYH9
22	36733001	36734000	MYH9
22	36741001	36742000	MYH9
22	36751001	36752000	MYH9
22	36755001	36756000	MYH9
22	36767001	36768000	MYH9
22	36783001	36784000	MYH9
22	36793001	36794000	MYH9
22	38035001	38036000	GGA1
22	38292001	38293000	EIF3L
22	38902001	38903000	DDX17
22	39128001	39129000	SUN2
22	39129001	39130000	SUN2
22	40573001	40574000	TNRC6B
22	40611001	40612000	TNRC6B
22	40672001	40673000	TNRC6B
22	40673001	40674000	TNRC6B
22	40686001	40687000	TNRC6B
22	40796001	40797000	MKL1
22	40818001	40819000	MKL1
22	40859001	40860000	MKL1
22	40906001	40907000	MKL1
22	40930001	40931000	MKL1
22	41487001	41488000	EP300
22	41488001	41489000	EP300
22	41574001	41575000	EP300
22	42306001	42307000	SREBF2
22	42665001	42666000	TCF20
22	42666001	42667000	TCF20
22	42690001	42691000	TCF20
22	42695001	42696000	TCF20
22	42696001	42697000	TCF20
22	42697001	42698000	TCF20
22	42710001	42711000	TCF20
22	42793001	42794000	NFAM1
22	42815001	42816000	NFAM1
22	42827001	42828000	NFAM1
22	42828001	42829000	NFAM1
22	42833001	42834000	NFAM1
22	43216001	43217000	ARFGAP3
22	43252001	43253000	ARFGAP3,PACSIN2
22	43259001	43260000	ARFGAP3,PACSIN2
22	43264001	43265000	ARFGAP3,PACSIN2
22	43285001	43286000	PACSIN2
22	43291001	43292000	PACSIN2
22	43298001	43299000	PACSIN2
22	43317001	43318000	PACSIN2
22	43318001	43319000	PACSIN2
22	43325001	43326000	PACSIN2
22	43327001	43328000	PACSIN2
22	43329001	43330000	PACSIN2
22	43330001	43331000	PACSIN2
22	43333001	43334000	PACSIN2
22	43336001	43337000	PACSIN2
22	43342001	43343000	PACSIN2
22	43343001	43344000	PACSIN2
22	43356001	43357000	PACSIN2
22	43369001	43370000	PACSIN2
22	43390001	43391000	PACSIN2
22	43391001	43392000	PACSIN2
22	43400001	43401000	PACSIN2
22	43403001	43404000	PACSIN2
22	43411001	43412000	PACSIN2
22	43421001	43422000	PACSIN2
22	44389001	44390000	PARVB
22	44391001	44392000	PARVB
22	44392001	44393000	PARVB
22	44525001	44526000	PARVB
22	45608001	45609000	KIAA0930
22	45609001	45610000	KIAA0930
22	45621001	45622000	KIAA0930
22	45623001	45624000	KIAA0930
22	45631001	45632000	KIAA0930
22	46068001	46069000	ATXN10
22	46079001	46080000	ATXN10
22	46972001	46973000	GRAMD4
22	46982001	46983000	GRAMD4
22	46983001	46984000	GRAMD4
22	46984001	46985000	GRAMD4
22	47009001	47010000	GRAMD4
22	47010001	47011000	GRAMD4
22	47013001	47014000	GRAMD4
22	47081001	47082000	GRAMD4
22	47082001	47083000	GRAMD4
22	47158001	47159000	TBC1D22A
22	47169001	47170000	TBC1D22A
22	47173001	47174000	TBC1D22A
22	47199001	47200000	TBC1D22A
22	47211001	47212000	TBC1D22A
22	47226001	47227000	TBC1D22A
22	47291001	47292000	TBC1D22A
22	47331001	47332000	TBC1D22A
22	47338001	47339000	TBC1D22A
22	47339001	47340000	TBC1D22A
22	47389001	47390000	TBC1D22A
22	47485001	47486000	TBC1D22A
22	47487001	47488000	TBC1D22A
22	49919001	49920000	C22orf34
22	49968001	49969000	C22orf34
22	50026001	50027000	C22orf34
22	50344001	50345000	PIM3
22	50360001	50361000	PIM3
22	50361001	50362000	PIM3
22	50364001	50365000	PIM3
22	50624001	50625000	TRABD
22	50629001	50630000	TRABD
22	50819001	50820000	PPP6R2
22	50838001	50839000	PPP6R2
22	50855001	50856000	PPP6R2
22	50856001	50857000	PPP6R2
22	50882001	50883000	PPP6R2
22	50883001	50884000	PPP6R2
22	50964001	50965000	TYMP
22	50970001	50971000	TYMP

### Sheet: matrix_fib_1.pos
1	19803001	19804000	CAPZB
1	25894001	25895000	LDLRAP1
1	42238001	42239000	HIVEP3
1	42313001	42314000	HIVEP3
1	42368001	42369000	HIVEP3
1	85401001	85402000	MCOLN2
1	100818001	100819000	CDC14A
1	151169001	151170000	PIP5K1A
1	198265001	198266000	NEK7
1	201761001	201762000	NAV1
1	203598001	203599000	ATP2B4
1	203671001	203672000	ATP2B4
1	204893001	204894000	NFASC
1	223928001	223929000	CAPN2
1	237550001	237551000	RYR2
2	18227001	18228000	KCNS3
2	18228001	18229000	KCNS3
2	23840001	23841000	KLHL29
2	24048001	24049000	ATAD2B
2	40574001	40575000	SLC8A1
2	40659001	40660000	SLC8A1
2	61584001	61585000	USP34
2	61606001	61607000	USP34
2	69910001	69911000	AAK1,ANXA4
2	71558001	71559000	ZNF638
2	133812001	133813000	NCKAP5
2	144192001	144193000	ARHGAP15
2	144193001	144194000	ARHGAP15
2	198492001	198493000	RFTN2
2	216262001	216263000	FN1
2	220407001	220408000	OBSL1
2	220408001	220409000	OBSL1
2	229822001	229823000	PID1
2	240044001	240045000	HDAC4
3	8412001	8413000	LMCD1-AS1
3	23900001	23901000	UBE2E1
3	49977001	49978000	RBM6
3	53559001	53560000	CACNA1D
3	55052001	55053000	CACNA2D3
3	61636001	61637000	PTPRG
3	65628001	65629000	MAGI1
3	66459001	66460000	LRIG1
3	66537001	66538000	LRIG1
3	69261001	69262000	FRMD4B
3	69477001	69478000	FRMD4B
3	71162001	71163000	FOXP1
3	73002001	73003000	GXYLT2
3	73503001	73504000	PDZRN3
3	77114001	77115000	ROBO2
3	79471001	79472000	ROBO1
3	99664001	99665000	FILIP1L,CMSS1
3	99722001	99723000	FILIP1L,CMSS1
3	100673001	100674000	ABI3BP
3	100674001	100675000	ABI3BP
3	107318001	107319000	BBX
3	115650001	115651000	LSAMP
3	116677001	116678000	LSAMP
3	117456001	117457000	LSAMP
3	122816001	122817000	PDIA5
3	129295001	129296000	PLXND1
3	129335001	129336000	PLXND1
3	130295001	130296000	COL6A6
3	130301001	130302000	COL6A6
3	142167001	142168000	ATR,XRN1
3	153945001	153946000	ARHGEF26
3	172021001	172022000	FNDC3B
3	177316001	177317000	LINC00578
3	177412001	177413000	LINC00578
3	188138001	188139000	LPP
3	190314001	190315000	IL1RAP
5	14208001	14209000	TRIO
5	16772001	16773000	MYO10
5	32444001	32445000	ZFR
5	67535001	67536000	PIK3R1
5	118692001	118693000	TNFAIP8
5	145561001	145562000	LARS
5	145827001	145828000	TCERG1
5	148869001	148870000	CSNK1A1
5	155987001	155988000	SGCD
5	171593001	171594000	STK10
5	175893001	175894000	FAF2
7	37355001	37356000	ELMO1
7	81840001	81841000	CACNA2D1
7	105331001	105332000	ATXN7L1
7	107607001	107608000	LAMB1
7	111926001	111927000	ZNF277
7	151290001	151291000	PRKAG2
7	155580001	155581000	RBM33
7	157198001	157199000	DNAJB6
8	10282001	10283000	MSRA
8	11703001	11704000	CTSB
8	26724001	26725000	ADRA1A
8	43046001	43047000	HGSNAT
8	52763001	52764000	PCMTD1
8	52796001	52797000	PCMTD1
8	62517001	62518000	ASPH
8	97934001	97935000	CPQ
8	98116001	98117000	CPQ
8	102729001	102730000	NCALD
8	107569001	107570000	OXR1
8	118946001	118947000	EXT1
8	119004001	119005000	EXT1
8	125591001	125592000	MTSS1
8	134195001	134196000	WISP1
8	141448001	141449000	TRAPPC9
9	4114001	4115000	GLIS3
9	4119001	4120000	GLIS3
9	80123001	80124000	GNA14
9	97545001	97546000	C9orf3
9	113288001	113289000	SVEP1
9	113799001	113800000	LPAR1
9	113800001	113801000	LPAR1
9	115167001	115168000	HSDL2
9	116996001	116997000	COL27A1
9	130829001	130830000	SLC25A25
9	134283001	134284000	PRRC2B
9	136700001	136701000	VAV2
9	136816001	136817000	VAV2
11	9875001	9876000	SBF2
11	12562001	12563000	PARVA
11	14245001	14246000	SPON1
11	31791001	31792000	ELP4
11	72784001	72785000	FCHSD2
11	73472001	73473000	RAB6A
11	85658001	85659000	PICALM
11	118493001	118494000	PHLDB1
12	2269001	2270000	CACNA1C
12	2670001	2671000	CACNA1C
12	19827001	19828000	AEBP2
12	26653001	26654000	ITPR2
12	48173001	48174000	HDAC7
12	50635001	50636000	LIMA1
12	50991001	50992000	DIP2B
12	78215001	78216000	NAV3
12	112007001	112008000	ATXN2
12	116674001	116675000	MED13L
12	122860001	122861000	CLIP1
13	42040001	42041000	RGCC
13	50018001	50019000	CAB39L
13	98826001	98827000	FARP1
13	99124001	99125000	STK24
13	101045001	101046000	PCCA
13	110946001	110947000	COL4A1
15	34502001	34503000	KATNBL1
15	48732001	48733000	FBN1
15	48906001	48907000	FBN1
15	49339001	49340000	SECISBP2L
15	49607001	49608000	GALK2
15	51915001	51916000	DMXL2
15	52264001	52265000	MAPK6
15	57373001	57374000	TCF12
15	57451001	57452000	TCF12
15	59592001	59593000	MYO1E
15	64443001	64444000	SNX1
15	71541001	71542000	THSD4
15	78282001	78283000	TBC1D2B
15	78340001	78341000	TBC1D2B
15	81476001	81477000	IL16
15	81481001	81482000	IL16
15	85956001	85957000	AKAP13
15	89630001	89631000	ABHD2
15	89634001	89635000	ABHD2
15	89641001	89642000	ABHD2
15	89714001	89715000	ABHD2
15	93580001	93581000	CHD2
15	94865001	94866000	MCTP2
15	99409001	99410000	IGF1R
15	100747001	100748000	ADAMTS17
18	3816001	3817000	DLGAP1
18	4384001	4385000	DLGAP1
18	6414001	6415000	L3MBTL4
18	9835001	9836000	RAB31
18	22906001	22907000	ZNF521
18	45919001	45920000	ZBTB7C
18	46066001	46067000	CTIF
18	46385001	46386000	CTIF
18	53132001	53133000	TCF4
18	71952001	71953000	CYB5A
22	17850001	17851000	CECR2
22	17956001	17957000	CECR2
22	18121001	18122000	BCL2L13
22	18189001	18190000	BCL2L13
22	18328001	18329000	MICAL3
22	18329001	18330000	MICAL3
22	19085001	19086000	DGCR2
22	19929001	19930000	COMT
22	19930001	19931000	COMT
22	19950001	19951000	COMT
22	20778001	20779000	SCARF2
22	20791001	20792000	SCARF2
22	20850001	20851000	MED15
22	20885001	20886000	MED15
22	20905001	20906000	MED15
22	20906001	20907000	MED15
22	21132001	21133000	PI4KA
22	21996001	21997000	PPIL2
22	22020001	22021000	PPIL2
22	24503001	24504000	CABIN1
22	24515001	24516000	CABIN1
22	24542001	24543000	CABIN1
22	24552001	24553000	CABIN1
22	24577001	24578000	CABIN1
22	28499001	28500000	TTC28
22	29469001	29470000	KREMEN1
22	29664001	29665000	EWSR1
22	29702001	29703000	EWSR1
22	30279001	30280000	MTMR3
22	31686001	31687000	LIMK2
22	32942001	32943000	SYN3
22	33141001	33142000	SYN3
22	33346001	33347000	SYN3
22	33382001	33383000	SYN3
22	38029001	38030000	GGA1
22	38036001	38037000	GGA1
22	38142001	38143000	TRIOBP
22	39151001	39152000	SUN2
22	39184001	39185000	SUN2
22	40616001	40617000	TNRC6B
22	40832001	40833000	MKL1
22	40849001	40850000	MKL1
22	40881001	40882000	MKL1
22	40888001	40889000	MKL1
22	41033001	41034000	MKL1
22	42229001	42230000	SREBF2
22	42259001	42260000	SREBF2
22	43201001	43202000	ARFGAP3
22	43358001	43359000	PACSIN2
22	46067001	46068000	ATXN10
22	46139001	46140000	ATXN10
22	46546001	46547000	PPARA
22	47170001	47171000	TBC1D22A
22	47367001	47368000	TBC1D22A
22	47486001	47487000	TBC1D22A
22	47507001	47508000	TBC1D22A
22	47540001	47541000	TBC1D22A
22	47550001	47551000	TBC1D22A
22	50220001	50221000	BRD1
22	50639001	50640000	TRABD
22	50744001	50745000	PLXNB2
22	50781001	50782000	PPP6R2

### Sheet: matrix_fig_1.neg
1	17305001	17306000	CROCC
1	26097001	26098000	MAN1C1
1	39674001	39675000	MACF1
1	39763001	39764000	MACF1
1	71522001	71523000	ZRANB2
1	72132001	72133000	NEGR1
1	97188001	97189000	PTBP2
1	154298001	154299000	ATP8B2
1	183922001	183923000	COLGALT2
1	208400001	208401000	PLXNA2
2	10530001	10531000	HPCAL1
2	11485001	11486000	ROCK2
2	18520001	18521000	KCNS3
2	20504001	20505000	PUM2
2	40448001	40449000	SLC8A1
2	40611001	40612000	SLC8A1
2	43862001	43863000	PLEKHH2
2	44394001	44395000	PPM1B
2	46051001	46052000	PRKCE
2	46067001	46068000	PRKCE
2	47243001	47244000	TTC7A
2	47283001	47284000	TTC7A
2	54214001	54215000	ACYP2
2	54343001	54344000	ACYP2
2	54694001	54695000	SPTBN1
2	55652001	55653000	CCDC88A
2	65315001	65316000	RAB1A
2	110272001	110273000	SH3RF3
2	112641001	112642000	ANAPC1
2	114514001	114515000	SLC35F5
2	136499001	136500000	UBXN4
2	144155001	144156000	ARHGAP15
2	144198001	144199000	ARHGAP15
2	144443001	144444000	ARHGAP15
2	153551001	153552000	PRPF40A
2	169492001	169493000	CERS6
2	192161001	192162000	MYO1B
2	192169001	192170000	MYO1B
2	197962001	197963000	ANKRD44
2	198127001	198128000	ANKRD44
2	198134001	198135000	ANKRD44
2	201451001	201452000	AOX1
2	201473001	201474000	AOX1
2	201474001	201475000	AOX1
2	202030001	202031000	CFLAR
2	206579001	206580000	NRP2
2	206599001	206600000	NRP2
2	229726001	229727000	PID1
2	240323001	240324000	HDAC4
2	241938001	241939000	SNED1
3	11572001	11573000	ATG7
3	11624001	11625000	VGLL4
3	23877001	23878000	UBE2E1
3	29353001	29354000	RBMS3
3	46924001	46925000	PTH1R
3	46934001	46935000	PTH1R
3	49459001	49460000	RHOA
3	49978001	49979000	RBM6
3	52517001	52518000	NISCH
3	52649001	52650000	PBRM1
3	55048001	55049000	CACNA2D3
3	58419001	58420000	PXK
3	59795001	59796000	FHIT
3	60082001	60083000	FHIT
3	62145001	62146000	PTPRG
3	69834001	69835000	MITF
3	73078001	73079000	PPP4R2
3	85056001	85057000	CADM2
3	99810001	99811000	FILIP1L,CMSS1
3	105528001	105529000	CBLB
3	114867001	114868000	ZBTB20
3	116559001	116560000	LSAMP
3	116591001	116592000	LSAMP
3	117272001	117273000	LSAMP
3	117369001	117370000	LSAMP
3	117592001	117593000	LSAMP
3	123451001	123452000	MYLK
3	129316001	129317000	PLXND1
3	130379001	130380000	COL6A6
3	139109001	139110000	COPB2
3	141085001	141086000	ZBTB38
3	143285001	143286000	SLC9A9
3	145866001	145867000	PLOD2
3	154819001	154820000	MME
3	157815001	157816000	RSRC1
3	158047001	158048000	RSRC1
3	169149001	169150000	MECOM
3	170852001	170853000	TNIK
3	171936001	171937000	FNDC3B
3	194208001	194209000	ATP13A3
4	3108001	3109000	HTT
4	7911001	7912000	AFAP1
4	68411001	68412000	CENPC
4	89686001	89687000	FAM13A
4	106802001	106803000	INTS12
4	126353001	126354000	FAT4
4	186456001	186457000	PDLIM3
5	16667001	16668000	MYO10
5	16895001	16896000	MYO10
5	31755001	31756000	PDZD2
5	32057001	32058000	PDZD2
5	33558001	33559000	ADAMTS12
5	33736001	33737000	ADAMTS12
5	34684001	34685000	RAI14
5	42621001	42622000	GHR
5	52857001	52858000	NDUFS4
5	55290001	55291000	IL6ST
5	56151001	56152000	MAP3K1
5	65956001	65957000	MAST4
5	66451001	66452000	MAST4
5	83690001	83691000	EDIL3
5	95977001	95978000	CAST
5	134181001	134182000	DDX46
5	137688001	137689000	KDM3B
5	138088001	138089000	CTNNA1
5	138630001	138631000	SIL1
5	142485001	142486000	ARHGAP26
5	149946001	149947000	NDST1
5	150396001	150397000	GPX3
5	153646001	153647000	GALNT10
5	155754001	155755000	SGCD
5	155818001	155819000	SGCD
5	155907001	155908000	SGCD
5	168162001	168163000	SLIT3
5	176900001	176901000	PDLIM7
5	176901001	176902000	PDLIM7
5	177819001	177820000	COL23A1
5	179334001	179335000	RNF130
6	15464001	15465000	JARID2
6	29909001	29910000	HLA-A
6	34663001	34664000	C6orf106
6	35696001	35697000	FKBP5
6	43738001	43739000	VEGFA
6	52368001	52369000	TRAM2
6	73659001	73660000	KCNQ5
6	86353001	86354000	SYNCRIP
6	88300001	88301000	RARS2,ORC3
6	119492001	119493000	MAN1A1
7	14030001	14031000	ETV1
7	17979001	17980000	SNX13
7	101570001	101571000	CUX1
7	105924001	105925000	NAMPT
7	107613001	107614000	LAMB1
7	108137001	108138000	PNPLA8
7	108143001	108144000	PNPLA8
8	6408001	6409000	MCPH1
8	8668001	8669000	MFHAS1
8	8701001	8702000	MFHAS1
8	11698001	11699000	CTSB
8	19695001	19696000	INTS10
8	19714001	19715000	INTS10
8	22432001	22433000	SORBS3
8	25042001	25043000	DOCK5
8	25094001	25095000	DOCK5
8	26717001	26718000	ADRA1A
8	26723001	26724000	ADRA1A
8	38316001	38317000	FGFR1
8	38873001	38874000	ADAM9
8	42365001	42366000	SLC20A2
8	42398001	42399000	SLC20A2
8	48873001	48874000	PRKDC
8	52721001	52722000	PCMTD1
8	52797001	52798000	PCMTD1
8	53616001	53617000	RB1CC1
8	64125001	64126000	YTHDF3
8	70372001	70373000	SULF1
8	70500001	70501000	SULF1
8	71060001	71061000	NCOA2
8	79630001	79631000	ZC2HC1A
8	82030001	82031000	PAG1
8	87403001	87404000	WWP1
8	94322001	94323000	LINC00535
8	94337001	94338000	LINC00535
8	94342001	94343000	LINC00535
8	94718001	94719000	LINC00535
8	97917001	97918000	CPQ
8	99415001	99416000	STK3
8	99483001	99484000	STK3
8	99567001	99568000	STK3
8	100088001	100089000	VPS13B
8	100728001	100729000	VPS13B
8	101321001	101322000	RNF19A
8	102702001	102703000	NCALD
8	107293001	107294000	OXR1
8	108303001	108304000	ANGPT1
8	108332001	108333000	ANGPT1
8	108456001	108457000	ANGPT1
8	108498001	108499000	ANGPT1
8	109293001	109294000	EIF3E
8	118806001	118807000	EXT1
8	118876001	118877000	EXT1
8	118968001	118969000	EXT1
8	119085001	119086000	EXT1
8	119121001	119122000	EXT1
8	123801001	123802000	ZHX2
8	123962001	123963000	ZHX2
8	125741001	125742000	MTSS1
8	126194001	126195000	NSMCE2
8	126232001	126233000	NSMCE2
8	126285001	126286000	NSMCE2
8	131418001	131419000	ASAP1
8	134576001	134577000	ST3GAL1
8	140876001	140877000	TRAPPC9
8	140888001	140889000	TRAPPC9
8	141359001	141360000	TRAPPC9
8	141370001	141371000	TRAPPC9
8	141449001	141450000	TRAPPC9
8	141607001	141608000	AGO2
8	141734001	141735000	PTK2
8	141931001	141932000	PTK2
9	4206001	4207000	GLIS3
9	136681001	136682000	VAV2
12	1609001	1610000	ERC1
12	2791001	2792000	CACNA1C
12	20700001	20701000	PDE3A
12	20701001	20702000	PDE3A
12	22255001	22256000	ST8SIA1
12	28723001	28724000	CCDC91
12	78603001	78604000	NAV3
12	117421001	117422000	FBXW8
13	38255001	38256000	TRPC4
13	42170001	42171000	VWA8
13	48974001	48975000	RB1
13	49684001	49685000	FNDC3A
13	49929001	49930000	CAB39L
13	49941001	49942000	CAB39L
13	49946001	49947000	CAB39L
13	49970001	49971000	CAB39L
13	97919001	97920000	MBNL2
13	113435001	113436000	ATP11A
15	31657001	31658000	KLF13
15	49441001	49442000	GALK2
15	49531001	49532000	GALK2
15	67450001	67451000	SMAD3
15	67461001	67462000	SMAD3
15	79166001	79167000	MORF4L1
15	85551001	85552000	PDE8A
15	86107001	86108000	AKAP13
15	86294001	86295000	AKAP13
15	91141001	91142000	CRTC3
15	92431001	92432000	SLCO3A1
15	92485001	92486000	SLCO3A1
15	94870001	94871000	MCTP2
15	99394001	99395000	IGF1R
15	100154001	100155000	MEF2A
15	100756001	100757000	ADAMTS17
15	100825001	100826000	ADAMTS17
15	100881001	100882000	ADAMTS17
16	1457001	1458000	UNKL
16	55866001	55867000	CES1
16	65153001	65154000	CDH11
16	74640001	74641000	GLG1
17	8048001	8049000	PER1
17	16256001	16257000	PIGL
17	25939001	25940000	KSR1
17	37521001	37522000	FBXL20
17	38296001	38297000	CASC3,MSL1
17	44235001	44236000	KANSL1
17	45234001	45235000	CDC27
17	58966001	58967000	BCAS3
17	61905001	61906000	DDX42,SMARCD2
17	62231001	62232000	TEX2
17	62263001	62264000	TEX2
17	63723001	63724000	CEP112
17	66881001	66882000	ABCA8
17	66923001	66924000	ABCA8
17	67224001	67225000	ABCA10
17	76418001	76419000	PGS1
17	76778001	76779000	CYTH1,USP36
17	76912001	76913000	TIMP2
21	35014001	35015000	ITSN1
21	35028001	35029000	ITSN1
22	17859001	17860000	CECR2
22	17886001	17887000	CECR2
22	18111001	18112000	BCL2L13
22	18200001	18201000	BCL2L13
22	18264001	18265000	MICAL3
22	18291001	18292000	MICAL3
22	18483001	18484000	MICAL3
22	18484001	18485000	MICAL3
22	18506001	18507000	MICAL3
22	19086001	19087000	DGCR2
22	19109001	19110000	DGCR2
22	19110001	19111000	DGCR2
22	19931001	19932000	COMT
22	19935001	19936000	COMT
22	19941001	19942000	COMT
22	19962001	19963000	COMT
22	20777001	20778000	SCARF2
22	20784001	20785000	SCARF2
22	20785001	20786000	SCARF2
22	20869001	20870000	MED15
22	20946001	20947000	MED15
22	21057001	21058000	PI4KA
22	21103001	21104000	PI4KA
22	21221001	21222000	PI4KA
22	21921001	21922000	UBE2L3
22	21983001	21984000	UBE2L3
22	21984001	21985000	UBE2L3
22	22006001	22007000	PPIL2
22	28405001	28406000	TTC28
22	28426001	28427000	TTC28
22	28449001	28450000	TTC28
22	28471001	28472000	TTC28
22	28603001	28604000	TTC28
22	28643001	28644000	TTC28
22	28737001	28738000	TTC28
22	28792001	28793000	TTC28
22	28838001	28839000	TTC28
22	28876001	28877000	TTC28
22	28910001	28911000	TTC28
22	29075001	29076000	TTC28
22	29489001	29490000	KREMEN1
22	29514001	29515000	KREMEN1
22	29525001	29526000	KREMEN1
22	29536001	29537000	KREMEN1
22	29548001	29549000	KREMEN1
22	29663001	29664000	EWSR1
22	30421001	30422000	MTMR3
22	31551001	31552000	RNF185
22	31566001	31567000	RNF185
22	32026001	32027000	PISD
22	32067001	32068000	PISD,PRR14L
22	32135001	32136000	PRR14L
22	32898001	32899000	SYN3
22	32925001	32926000	SYN3
22	33013001	33014000	SYN3
22	33018001	33019000	SYN3
22	33040001	33041000	SYN3
22	33045001	33046000	SYN3
22	33095001	33096000	SYN3
22	33113001	33114000	SYN3
22	33150001	33151000	SYN3
22	33161001	33162000	SYN3
22	33175001	33176000	SYN3
22	33197001	33198000	TIMP3,SYN3
22	33199001	33200000	TIMP3,SYN3
22	33226001	33227000	TIMP3,SYN3
22	33276001	33277000	SYN3
22	33347001	33348000	SYN3
22	33353001	33354000	SYN3
22	33363001	33364000	SYN3
22	35709001	35710000	TOM1
22	35746001	35747000	TOM1
22	36310001	36311000	RBFOX2
22	36311001	36312000	RBFOX2
22	36391001	36392000	RBFOX2
22	36418001	36419000	RBFOX2
22	36682001	36683000	MYH9
22	36697001	36698000	MYH9
22	36719001	36720000	MYH9
22	36725001	36726000	MYH9
22	36727001	36728000	MYH9
22	36751001	36752000	MYH9
22	36764001	36765000	MYH9
22	36783001	36784000	MYH9
22	36793001	36794000	MYH9
22	38035001	38036000	GGA1
22	38092001	38093000	TRIOBP
22	38093001	38094000	TRIOBP
22	38124001	38125000	TRIOBP
22	38126001	38127000	TRIOBP
22	38127001	38128000	TRIOBP
22	38135001	38136000	TRIOBP
22	38148001	38149000	TRIOBP
22	38173001	38174000	TRIOBP
22	38177001	38178000	TRIOBP
22	38902001	38903000	DDX17
22	39129001	39130000	SUN2
22	40573001	40574000	TNRC6B
22	40672001	40673000	TNRC6B
22	40673001	40674000	TNRC6B
22	40894001	40895000	MKL1
22	40906001	40907000	MKL1
22	40930001	40931000	MKL1
22	40939001	40940000	MKL1
22	41487001	41488000	EP300
22	41488001	41489000	EP300
22	41574001	41575000	EP300
22	42258001	42259000	SREBF2
22	42306001	42307000	SREBF2
22	43216001	43217000	ARFGAP3
22	43252001	43253000	ARFGAP3,PACSIN2
22	43264001	43265000	ARFGAP3,PACSIN2
22	43283001	43284000	PACSIN2
22	43298001	43299000	PACSIN2
22	43303001	43304000	PACSIN2
22	43325001	43326000	PACSIN2
22	43327001	43328000	PACSIN2
22	43329001	43330000	PACSIN2
22	43330001	43331000	PACSIN2
22	43336001	43337000	PACSIN2
22	43356001	43357000	PACSIN2
22	43390001	43391000	PACSIN2
22	43391001	43392000	PACSIN2
22	43403001	43404000	PACSIN2
22	43411001	43412000	PACSIN2
22	45898001	45899000	FBLN1
22	45908001	45909000	FBLN1
22	45914001	45915000	FBLN1
22	45930001	45931000	FBLN1
22	45940001	45941000	FBLN1
22	45979001	45980000	FBLN1
22	45980001	45981000	FBLN1
22	45981001	45982000	FBLN1
22	46068001	46069000	ATXN10
22	46214001	46215000	ATXN10
22	46641001	46642000	PPARA
22	47158001	47159000	TBC1D22A
22	47169001	47170000	TBC1D22A
22	47226001	47227000	TBC1D22A
22	47241001	47242000	TBC1D22A
22	47290001	47291000	TBC1D22A
22	47331001	47332000	TBC1D22A
22	47389001	47390000	TBC1D22A
22	47487001	47488000	TBC1D22A
22	50162001	50163000	BRD1
22	50183001	50184000	BRD1
22	50221001	50222000	BRD1
22	50624001	50625000	TRABD
22	50629001	50630000	TRABD
22	50708001	50709000	PLXNB2
22	50731001	50732000	PLXNB2
22	50838001	50839000	PPP6R2
22	50850001	50851000	PPP6R2

### Sheet: matrix_fib_2.pos
1	27855001	27856000	AHDC1
1	47088001	47089000	MKNK1
1	92249001	92250000	TGFBR3
1	100818001	100819000	CDC14A
1	203598001	203599000	ATP2B4
1	203671001	203672000	ATP2B4
1	224302001	224303000	FBXO28
2	11722001	11723000	GREB1
2	23840001	23841000	KLHL29
2	47290001	47291000	TTC7A
2	61584001	61585000	USP34
2	61606001	61607000	USP34
2	71558001	71559000	ZNF638
2	144192001	144193000	ARHGAP15
2	144193001	144194000	ARHGAP15
2	144209001	144210000	ARHGAP15
2	153473001	153474000	FMNL2
2	172174001	172175000	METTL8
2	181944001	181945000	UBE2E3
2	198840001	198841000	PLCL1
2	198902001	198903000	PLCL1
2	213214001	213215000	ERBB4
2	228103001	228104000	COL4A3
2	229822001	229823000	PID1
3	17081001	17082000	PLCL2
3	23900001	23901000	UBE2E1
3	37988001	37989000	CTDSPL
3	49977001	49978000	RBM6
3	53559001	53560000	CACNA1D
3	55052001	55053000	CACNA2D3
3	56835001	56836000	ARHGEF3
3	57672001	57673000	DENND6A
3	61636001	61637000	PTPRG
3	73002001	73003000	GXYLT2
3	99664001	99665000	CMSS1
3	99722001	99723000	CMSS1
3	100673001	100674000	ABI3BP
3	100674001	100675000	ABI3BP
3	107318001	107319000	BBX
3	142167001	142168000	ATR,XRN1
3	170068001	170069000	SKIL
3	172021001	172022000	FNDC3B
3	188138001	188139000	LPP
3	190314001	190315000	IL1RAP
5	14208001	14209000	TRIO
5	32115001	32116000	GOLPH3,PDZD2
5	32444001	32445000	ZFR
5	67535001	67536000	PIK3R1
5	145561001	145562000	LARS
5	145827001	145828000	TCERG1
5	149370001	149371000	HMGXB3
5	172329001	172330000	ERGIC1
7	37355001	37356000	ELMO1
7	69985001	69986000	AUTS2
7	81840001	81841000	CACNA2D1
7	104604001	104605000	LINC01004
7	105331001	105332000	ATXN7L1
7	151290001	151291000	PRKAG2
7	155580001	155581000	RBM33
8	13235001	13236000	DLC1
8	19437001	19438000	CSGALNACT1
8	19451001	19452000	CSGALNACT1
8	43046001	43047000	HGSNAT
8	48173001	48174000	SPIDR
8	52766001	52767000	PCMTD1
8	52771001	52772000	PCMTD1
8	52796001	52797000	PCMTD1
8	62517001	62518000	ASPH
8	97536001	97537000	SDC2
8	97934001	97935000	CPQ
8	98078001	98079000	CPQ
8	107569001	107570000	OXR1
9	4114001	4115000	GLIS3
9	14314001	14315000	NFIB
9	97545001	97546000	C9orf3
9	113799001	113800000	LPAR1
9	113800001	113801000	LPAR1
9	123173001	123174000	CDK5RAP2
9	134283001	134284000	PRRC2B
9	136816001	136817000	VAV2
11	9875001	9876000	SBF2
11	12562001	12563000	PARVA
11	14245001	14246000	SPON1
11	35448001	35449000	PAMR1
11	72492001	72493000	ARAP1
11	72784001	72785000	FCHSD2
11	73472001	73473000	RAB6A
11	85658001	85659000	PICALM
12	2670001	2671000	CACNA1C
12	8086001	8087000	SLC2A3
12	48173001	48174000	HDAC7
12	50626001	50627000	LIMA1
12	50635001	50636000	LIMA1
12	50991001	50992000	DIP2B
12	54805001	54806000	ITGA5
12	64847001	64848000	TBK1
12	78215001	78216000	NAV3
12	104444001	104445000	GLT8D2
12	109032001	109033000	CORO1C
12	116603001	116604000	MED13L
12	116674001	116675000	MED13L
12	133136001	133137000	FBRSL1
13	34413001	34414000	RFC3
13	50018001	50019000	CAB39L
13	98826001	98827000	FARP1
13	101045001	101046000	PCCA
15	34502001	34503000	KATNBL1
15	42797001	42798000	SNAP23
15	48732001	48733000	FBN1
15	48906001	48907000	FBN1
15	49339001	49340000	SECISBP2L
15	49607001	49608000	GALK2
15	49608001	49609000	GALK2
15	56946001	56947000	ZNF280D
15	57695001	57696000	CGNL1
15	58715001	58716000	ALDH1A2
15	59592001	59593000	MYO1E
15	61005001	61006000	RORA
15	61282001	61283000	RORA
15	63414001	63415000	RPS27L
15	64443001	64444000	SNX1
15	66701001	66702000	MAP2K1
15	68418001	68419000	PIAS1
15	78340001	78341000	TBC1D2B
15	81476001	81477000	IL16
15	81481001	81482000	IL16
15	93580001	93581000	CHD2,RGMA
15	93615001	93616000	RGMA
15	99409001	99410000	IGF1R
18	8242001	8243000	PTPRM
18	22906001	22907000	ZNF521
18	45919001	45920000	ZBTB7C
18	46066001	46067000	CTIF
18	46277001	46278000	CTIF
18	46385001	46386000	CTIF
18	53132001	53133000	TCF4
18	59768001	59769000	PIGN
18	74110001	74111000	ZNF516
22	18121001	18122000	BCL2L13
22	18155001	18156000	BCL2L13
22	18189001	18190000	BCL2L13
22	18328001	18329000	MICAL3
22	18329001	18330000	MICAL3
22	20850001	20851000	MED15
22	20885001	20886000	MED15
22	20905001	20906000	MED15
22	20906001	20907000	MED15
22	21132001	21133000	PI4KA
22	23648001	23649000	BCR
22	24503001	24504000	CABIN1
22	24542001	24543000	CABIN1
22	24552001	24553000	CABIN1
22	24577001	24578000	CABIN1
22	24643001	24644000	GGT5
22	28206001	28207000	MN1
22	29300001	29301000	ZNRF3
22	29440001	29441000	ZNRF3
22	29469001	29470000	KREMEN1
22	29664001	29665000	EWSR1
22	29702001	29703000	EWSR1
22	30279001	30280000	MTMR3
22	32942001	32943000	SYN3
22	33141001	33142000	SYN3
22	33382001	33383000	SYN3
22	38142001	38143000	TRIOBP
22	39151001	39152000	SUN2
22	39184001	39185000	SUN2
22	40616001	40617000	TNRC6B
22	40706001	40707000	TNRC6B
22	40840001	40841000	MKL1
22	40849001	40850000	MKL1
22	40881001	40882000	MKL1
22	40888001	40889000	MKL1
22	41024001	41025000	MKL1
22	41033001	41034000	MKL1
22	41704001	41705000	ZC3H7B
22	42229001	42230000	SREBF2
22	42259001	42260000	SREBF2
22	45622001	45623000	KIAA0930
22	45642001	45643000	KIAA0930
22	46067001	46068000	ATXN10
22	46139001	46140000	ATXN10
22	47367001	47368000	TBC1D22A
22	47486001	47487000	TBC1D22A
22	47507001	47508000	TBC1D22A
22	47550001	47551000	TBC1D22A
22	50220001	50221000	BRD1
22	50639001	50640000	TRABD
22	50781001	50782000	PPP6R2

### Sheet: matrix_fib_2.neg
1	860001	861000	SAMD11
1	861001	862000	SAMD11
1	26097001	26098000	MAN1C1
1	39763001	39764000	MACF1
1	68348001	68349000	GNG12-AS1
1	71932001	71933000	NEGR1
1	72132001	72133000	NEGR1
1	97188001	97189000	PTBP2
1	100316001	100317000	AGL
1	154298001	154299000	ATP8B2
1	208400001	208401000	PLXNA2
2	11485001	11486000	ROCK2
2	38287001	38288000	CYP1B1
2	38395001	38396000	CYP1B1-AS1
2	44394001	44395000	PPM1B
2	47283001	47284000	TTC7A
2	54343001	54344000	ACYP2
2	54694001	54695000	SPTBN1
2	86114001	86115000	ST3GAL5
2	109129001	109130000	GCC2
2	110272001	110273000	SH3RF3
2	112641001	112642000	ANAPC1
2	114514001	114515000	SLC35F5
2	136499001	136500000	UBXN4
2	136544001	136545000	UBXN4
2	144155001	144156000	ARHGAP15
2	144198001	144199000	ARHGAP15
2	153411001	153412000	FMNL2
2	153551001	153552000	PRPF40A
2	165550001	165551000	COBLL1
2	165557001	165558000	COBLL1
2	180325001	180326000	ZNF385B
2	197962001	197963000	ANKRD44
2	198134001	198135000	ANKRD44
2	198780001	198781000	PLCL1
2	198789001	198790000	PLCL1
2	201451001	201452000	AOX1
2	201473001	201474000	AOX1
2	201474001	201475000	AOX1
2	229726001	229727000	PID1
2	240323001	240324000	HDAC4
2	241938001	241939000	SNED1
3	11572001	11573000	ATG7
3	11624001	11625000	VGLL4
3	29353001	29354000	RBMS3
3	48444001	48445000	PLXNB1
3	49459001	49460000	RHOA
3	49978001	49979000	RBM6
3	52517001	52518000	NISCH
3	55048001	55049000	CACNA2D3
3	56782001	56783000	ARHGEF3
3	56956001	56957000	ARHGEF3
3	58419001	58420000	PXK
3	59795001	59796000	FHIT
3	62145001	62146000	PTPRG
3	66445001	66446000	SLC25A26
3	69834001	69835000	MITF
3	73078001	73079000	PPP4R2
3	99774001	99775000	CMSS1
3	105409001	105410000	CBLB
3	112362001	112363000	CCDC80
3	114867001	114868000	ZBTB20
3	117369001	117370000	LSAMP
3	117453001	117454000	LSAMP
3	117592001	117593000	LSAMP
3	134205001	134206000	CEP63
3	139109001	139110000	COPB2
3	141678001	141679000	TFDP2
3	141943001	141944000	GK5
3	142443001	142444000	TRPC1
3	143285001	143286000	SLC9A9
3	145866001	145867000	PLOD2
3	157815001	157816000	RSRC1
3	158047001	158048000	RSRC1
3	158519001	158520000	MFSD1
3	193323001	193324000	OPA1
4	3108001	3109000	HTT
4	7911001	7912000	AFAP1
4	68411001	68412000	CENPC
4	89686001	89687000	FAM13A
4	114458001	114459000	CAMK2D
4	114539001	114540000	CAMK2D
4	129757001	129758000	JADE1
4	144372001	144373000	GAB1
5	32057001	32058000	PDZD2
5	50040001	50041000	PARP8
5	52857001	52858000	NDUFS4
5	53336001	53337000	ARL15
5	55290001	55291000	IL6ST
5	65956001	65957000	MAST4
5	93067001	93068000	FAM172A
5	93576001	93577000	KIAA0825
5	102307001	102308000	PAM
5	107420001	107421000	FBXL17
5	134181001	134182000	DDX46
5	136437001	136438000	SPOCK1
5	136597001	136598000	SPOCK1
5	137688001	137689000	KDM3B
5	138088001	138089000	CTNNA1
5	138630001	138631000	SIL1
5	140893001	140894000	DIAPH1
5	149381001	149382000	HMGXB3
5	150396001	150397000	GPX3
5	154163001	154164000	LARP1
5	157282001	157283000	CLINT1
5	158612001	158613000	RNF145
5	166982001	166983000	TENM2
5	168162001	168163000	SLIT3
5	176900001	176901000	PDLIM7
5	176901001	176902000	PDLIM7
5	179334001	179335000	RNF130
6	29909001	29910000	HLA-A
6	35696001	35697000	FKBP5
6	43738001	43739000	VEGFA
6	52368001	52369000	EFHC1,TRAM2
6	86353001	86354000	SYNCRIP
6	88300001	88301000	RARS2
7	17979001	17980000	SNX13
7	27162001	27163000	HOXA3
7	36267001	36268000	EEPD1
7	36320001	36321000	EEPD1
7	37020001	37021000	ELMO1
7	50775001	50776000	GRB10
7	65792001	65793000	TPST1
7	65813001	65814000	TPST1
7	69149001	69150000	AUTS2
7	78927001	78928000	MAGI2
7	101570001	101571000	CUX1
7	105924001	105925000	NAMPT
7	108137001	108138000	PNPLA8
7	108143001	108144000	PNPLA8
7	129736001	129737000	KLHDC10
8	6408001	6409000	MCPH1
8	11698001	11699000	CTSB
8	13355001	13356000	DLC1
8	19362001	19363000	CSGALNACT1
8	19476001	19477000	CSGALNACT1
8	19695001	19696000	INTS10
8	22320001	22321000	PPP3CC
8	23238001	23239000	ENTPD4
8	23431001	23432000	SLC25A37
8	27806001	27807000	SCARA5
8	38316001	38317000	FGFR1
8	38637001	38638000	TACC1
8	38790001	38791000	PLEKHA2
8	38824001	38825000	PLEKHA2
8	38873001	38874000	ADAM9
8	42365001	42366000	SLC20A2
8	42398001	42399000	SLC20A2
8	48353001	48354000	SPIDR
8	48873001	48874000	PRKDC
8	52721001	52722000	PCMTD1
8	52797001	52798000	PCMTD1
8	59465001	59466000	SDCBP
8	71060001	71061000	NCOA2
8	71070001	71071000	NCOA2
8	74416001	74417000	STAU2
8	81665001	81666000	ZNF704
8	87403001	87404000	WWP1
8	97523001	97524000	SDC2
8	99469001	99470000	STK3
8	99483001	99484000	STK3
8	99567001	99568000	STK3
8	101321001	101322000	RNF19A
8	107534001	107535000	OXR1
8	109293001	109294000	EIF3E
8	120990001	120991000	DEPTOR
8	121049001	121050000	DEPTOR
8	123801001	123802000	ZHX2
8	125741001	125742000	MTSS1
8	126232001	126233000	NSMCE2
8	126285001	126286000	NSMCE2
8	134576001	134577000	ST3GAL1
8	141607001	141608000	AGO2
8	141734001	141735000	PTK2
8	141931001	141932000	PTK2
8	141984001	141985000	PTK2
9	4206001	4207000	GLIS3
9	7097001	7098000	KDM4C
12	1703001	1704000	WNT5B
12	2791001	2792000	CACNA1C
12	6492001	6493000	LTBR
12	13043001	13044000	GPRC5A
12	20700001	20701000	PDE3A
12	20701001	20702000	PDE3A
12	28723001	28724000	CCDC91
12	78603001	78604000	NAV3
12	100311001	100312000	ANKS1B
12	102849001	102850000	IGF1
12	104746001	104747000	TXNRD1
12	117396001	117397000	FBXW8
12	117421001	117422000	FBXW8
12	133138001	133139000	FBRSL1
13	36580001	36581000	DCLK1
13	48974001	48975000	RB1
13	49684001	49685000	FNDC3A
13	49970001	49971000	CAB39L
13	50656001	50657000	DLEU2
13	61157001	61158000	TDRD3
13	97919001	97920000	MBNL2
13	97928001	97929000	MBNL2
15	31657001	31658000	KLF13
15	35784001	35785000	DPH6
15	49531001	49532000	GALK2
15	49562001	49563000	GALK2
15	57179001	57180000	ZNF280D
15	67054001	67055000	SMAD6
15	67450001	67451000	SMAD3
15	86107001	86108000	AKAP13
15	86294001	86295000	AKAP13
15	91141001	91142000	CRTC3
15	92431001	92432000	SLCO3A1
15	92479001	92480000	SLCO3A1
15	92485001	92486000	SLCO3A1
15	99394001	99395000	IGF1R
15	100154001	100155000	MEF2A
16	74640001	74641000	GLG1
16	75393001	75394000	CFDP1
17	7790001	7791000	CHD3
17	16256001	16257000	PIGL
17	25939001	25940000	KSR1
17	37521001	37522000	FBXL20
17	38296001	38297000	CASC3,MSL1
17	44235001	44236000	KANSL1
17	45234001	45235000	CDC27
17	57443001	57444000	YPEL2
17	61905001	61906000	DDX42
17	63723001	63724000	CEP112
17	66923001	66924000	ABCA8
17	67224001	67225000	ABCA10
17	76778001	76779000	CYTH1,USP36
21	27496001	27497000	APP
21	34775001	34776000	IFNGR2
21	35014001	35015000	ITSN1
21	35028001	35029000	ITSN1
22	18111001	18112000	BCL2L13
22	18200001	18201000	BCL2L13
22	18314001	18315000	MICAL3
22	18483001	18484000	MICAL3
22	18484001	18485000	MICAL3
22	18506001	18507000	MICAL3
22	21057001	21058000	PI4KA
22	21221001	21222000	PI4KA
22	23516001	23517000	BCR
22	23562001	23563000	BCR
22	23568001	23569000	BCR
22	23579001	23580000	BCR
22	23599001	23600000	BCR
22	23607001	23608000	BCR
22	23657001	23658000	BCR
22	24448001	24449000	CABIN1
22	28144001	28145000	MN1
22	28181001	28182000	MN1
22	28197001	28198000	MN1
22	28405001	28406000	TTC28
22	28471001	28472000	TTC28
22	28643001	28644000	TTC28
22	28792001	28793000	TTC28
22	28838001	28839000	TTC28
22	28910001	28911000	TTC28
22	29075001	29076000	TTC28
22	29279001	29280000	ZNRF3
22	29373001	29374000	ZNRF3
22	29427001	29428000	ZNRF3
22	29458001	29459000	ZNRF3
22	29489001	29490000	KREMEN1
22	29509001	29510000	KREMEN1
22	29536001	29537000	KREMEN1
22	29548001	29549000	KREMEN1
22	29663001	29664000	EWSR1
22	32135001	32136000	PRR14L
22	32898001	32899000	SYN3,FBXO7
22	32925001	32926000	SYN3
22	32927001	32928000	SYN3
22	33013001	33014000	SYN3
22	33018001	33019000	SYN3
22	33045001	33046000	SYN3
22	33095001	33096000	SYN3
22	33113001	33114000	SYN3
22	33142001	33143000	SYN3
22	33150001	33151000	SYN3
22	33161001	33162000	SYN3
22	33175001	33176000	SYN3
22	33197001	33198000	TIMP3,SYN3
22	33276001	33277000	SYN3
22	33353001	33354000	SYN3
22	33363001	33364000	SYN3
22	36310001	36311000	RBFOX2
22	36311001	36312000	RBFOX2
22	36391001	36392000	RBFOX2
22	36418001	36419000	RBFOX2
22	36526001	36527000	APOL3
22	36541001	36542000	APOL3
22	36552001	36553000	APOL3
22	36682001	36683000	MYH9
22	36697001	36698000	MYH9
22	36719001	36720000	MYH9
22	36725001	36726000	MYH9
22	36727001	36728000	MYH9
22	36728001	36729000	MYH9
22	36751001	36752000	MYH9
22	36767001	36768000	MYH9
22	36783001	36784000	MYH9
22	38092001	38093000	TRIOBP
22	38093001	38094000	TRIOBP
22	38124001	38125000	TRIOBP
22	38135001	38136000	TRIOBP
22	38148001	38149000	TRIOBP
22	38173001	38174000	TRIOBP
22	38902001	38903000	DDX17
22	39129001	39130000	SUN2
22	40490001	40491000	TNRC6B
22	40573001	40574000	TNRC6B
22	40672001	40673000	TNRC6B
22	40673001	40674000	TNRC6B
22	40894001	40895000	MKL1
22	40906001	40907000	MKL1
22	40930001	40931000	MKL1
22	40939001	40940000	MKL1
22	41487001	41488000	EP300
22	41488001	41489000	EP300
22	41574001	41575000	EP300
22	42306001	42307000	SREBF2
22	43252001	43253000	ARFGAP3
22	43264001	43265000	ARFGAP3
22	45608001	45609000	KIAA0930
22	45609001	45610000	KIAA0930
22	45621001	45622000	KIAA0930
22	45898001	45899000	FBLN1
22	45908001	45909000	FBLN1
22	45930001	45931000	FBLN1
22	45980001	45981000	FBLN1
22	45981001	45982000	FBLN1
22	46068001	46069000	ATXN10
22	47158001	47159000	TBC1D22A
22	47211001	47212000	TBC1D22A
22	47225001	47226000	TBC1D22A
22	47226001	47227000	TBC1D22A
22	47241001	47242000	TBC1D22A
22	47331001	47332000	TBC1D22A
22	47487001	47488000	TBC1D22A
22	50183001	50184000	BRD1
22	50221001	50222000	BRD1
22	50624001	50625000	TRABD
22	50882001	50883000	PPP6R2
22	50883001	50884000	PPP6R2

### Sheet: myofib.pos
1	3087001	3088000	PRDM16
1	19754001	19755000	CAPZB
1	27855001	27856000	AHDC1
1	42238001	42239000	HIVEP3
1	42368001	42369000	HIVEP3
1	44018001	44019000	PTPRF
1	92249001	92250000	TGFBR3
1	201761001	201762000	NAV1
1	201882001	201883000	LMOD1
1	231408001	231409000	GNPAT
2	18227001	18228000	KCNS3
2	18228001	18229000	KCNS3
2	23840001	23841000	KLHL29
2	85554001	85555000	TGOLN2
2	136633001	136634000	MCM6
2	144192001	144193000	ARHGAP15
2	198840001	198841000	PLCL1
2	220408001	220409000	OBSL1
2	234296001	234297000	DGKD
3	12980001	12981000	IQSEC1
3	17081001	17082000	PLCL2
3	23900001	23901000	UBE2E1
3	48507001	48508000	SHISA5
3	49977001	49978000	RBM6,MON1A
3	53559001	53560000	CACNA1D
3	56835001	56836000	ARHGEF3
3	56958001	56959000	ARHGEF3
3	65628001	65629000	MAGI1
3	66459001	66460000	LRIG1
3	66537001	66538000	LRIG1
3	71162001	71163000	FOXP1
3	100673001	100674000	ABI3BP
3	100674001	100675000	ABI3BP
3	107318001	107319000	BBX
3	127802001	127803000	RUVBL1
3	142167001	142168000	ATR,XRN1
3	177412001	177413000	LINC00578
3	194924001	194925000	XXYLT1
3	196149001	196150000	UBXN7
5	53187001	53188000	ARL15
5	67535001	67536000	PIK3R1
5	118692001	118693000	TNFAIP8
5	145827001	145828000	TCERG1
5	149370001	149371000	HMGXB3
5	172329001	172330000	ERGIC1
5	175893001	175894000	FAF2
7	37355001	37356000	ELMO1
7	100200001	100201000	PCOLCE
7	104604001	104605000	LINC01004
7	105331001	105332000	ATXN7L1
7	107607001	107608000	LAMB1
7	155580001	155581000	RBM33
8	11703001	11704000	FDFT1
8	48173001	48174000	SPIDR
8	68864001	68865000	PREX2
8	97934001	97935000	CPQ
8	98078001	98079000	CPQ
8	98116001	98117000	CPQ
8	98963001	98964000	MATN2
8	108941001	108942000	RSPO2
8	119004001	119005000	EXT1
8	134195001	134196000	WISP1
8	135648001	135649000	ZFAT
9	4114001	4115000	GLIS3
9	8873001	8874000	PTPRD
9	14314001	14315000	NFIB
9	18855001	18856000	ADAMTSL1
9	82187001	82188000	TLE4
9	97545001	97546000	C9orf3
9	113643001	113644000	LPAR1
9	113800001	113801000	LPAR1
9	116996001	116997000	COL27A1
9	129703001	129704000	RALGPS1
9	129822001	129823000	RALGPS1
9	134283001	134284000	PRRC2B
9	136213001	136214000	SURF6
11	12562001	12563000	PARVA
11	14245001	14246000	SPON1
11	14266001	14267000	SPON1
11	47236001	47237000	DDB2
11	72492001	72493000	ARAP1
11	72784001	72785000	FCHSD2
11	85658001	85659000	PICALM
11	118493001	118494000	PHLDB1
11	119186001	119187000	CBL
11	131772001	131773000	NTM
12	2481001	2482000	CACNA1C
12	6308001	6309000	CD9
12	48173001	48174000	HDAC7
12	50635001	50636000	LIMA1
12	109032001	109033000	CORO1C
12	133136001	133137000	FBRSL1
13	101045001	101046000	PCCA
15	27998001	27999000	OCA2
15	28341001	28342000	OCA2
15	44084001	44085000	SERF2
15	48732001	48733000	FBN1
15	49339001	49340000	SECISBP2L
15	51915001	51916000	DMXL2
15	57695001	57696000	CGNL1
15	59949001	59950000	GTF2A2
15	61005001	61006000	RORA
15	61097001	61098000	RORA
15	61264001	61265000	RORA
15	63414001	63415000	RPS27L,LACTB
15	66701001	66702000	MAP2K1
15	75249001	75250000	RPP25
15	75959001	75960000	SNX33
15	78340001	78341000	TBC1D2B
15	81476001	81477000	IL16
15	81481001	81482000	IL16
15	83621001	83622000	HOMER2
15	89630001	89631000	ABHD2
15	93580001	93581000	CHD2
15	99409001	99410000	IGF1R
18	19105001	19106000	GREB1L
18	60251001	60252000	ZCCHC2
22	20850001	20851000	MED15
22	20885001	20886000	MED15
22	20905001	20906000	MED15
22	20906001	20907000	MED15
22	21336001	21337000	LZTR1
22	21996001	21997000	PPIL2
22	22020001	22021000	PPIL2
22	24503001	24504000	CABIN1
22	24515001	24516000	CABIN1
22	24542001	24543000	CABIN1
22	24552001	24553000	CABIN1
22	24577001	24578000	CABIN1
22	24643001	24644000	GGT5
22	28315001	28316000	PITPNB
22	29664001	29665000	EWSR1
22	29702001	29703000	EWSR1
22	30279001	30280000	MTMR3
22	30970001	30971000	PES1
22	31686001	31687000	PIK3IP1
22	36782001	36783000	MYH9
22	38142001	38143000	TRIOBP
22	39102001	39103000	JOSD1
22	39268001	39269000	CBX6
22	39715001	39716000	RPL3
22	40616001	40617000	TNRC6B
22	40706001	40707000	TNRC6B
22	41215001	41216000	ST13
22	41252001	41253000	ST13
22	42229001	42230000	SREBF2
22	46067001	46068000	ATXN10
22	46139001	46140000	ATXN10
22	46546001	46547000	PPARA
22	47367001	47368000	TBC1D22A
22	47486001	47487000	TBC1D22A
22	47507001	47508000	TBC1D22A
22	47550001	47551000	TBC1D22A
22	50220001	50221000	BRD1
22	50689001	50690000	HDAC10,MAPK12,TUBGCP6
22	50781001	50782000	PPP6R2
22	51113001	51114000	SHANK3

### Sheet: myofib.neg
1	860001	861000	SAMD11
1	861001	862000	SAMD11
1	17305001	17306000	CROCC
1	41284001	41285000	KCNQ4
1	44440001	44441000	DPH2
1	100316001	100317000	AGL
1	154298001	154299000	ATP8B2
1	183922001	183923000	COLGALT2
1	201978001	201979000	RNPEP
1	208400001	208401000	PLXNA2
1	211909001	211910000	LPGAT1
2	10725001	10726000	NOL10
2	11485001	11486000	ROCK2
2	44394001	44395000	PPM1B
2	46051001	46052000	PRKCE
2	54694001	54695000	SPTBN1
2	59153001	59154000	LINC01122
2	112641001	112642000	ANAPC1
2	165550001	165551000	COBLL1
2	169492001	169493000	CERS6
2	180325001	180326000	ZNF385B
2	197962001	197963000	ANKRD44
2	198127001	198128000	ANKRD44
2	198134001	198135000	ANKRD44
2	201451001	201452000	AOX1
2	206599001	206600000	NRP2
2	218563001	218564000	DIRC3
2	236543001	236544000	AGAP1
2	241409001	241410000	GPC1
2	241938001	241939000	SNED1
3	11572001	11573000	ATG7
3	11624001	11625000	VGLL4
3	29353001	29354000	RBMS3
3	45980001	45981000	FYCO1
3	45989001	45990000	FYCO1
3	46029001	46030000	FYCO1
3	46037001	46038000	FYCO1
3	46047001	46048000	FYCO1
3	46924001	46925000	PTH1R
3	46934001	46935000	PTH1R
3	48444001	48445000	PLXNB1
3	49978001	49979000	RBM6
3	52517001	52518000	NISCH
3	66445001	66446000	LRIG1
3	69834001	69835000	MITF
3	105405001	105406000	CBLB
3	114867001	114868000	ZBTB20
3	134205001	134206000	ANAPC13
3	141085001	141086000	ZBTB38
3	141678001	141679000	TFDP2
3	143285001	143286000	SLC9A9
3	157815001	157816000	RSRC1
3	158519001	158520000	MFSD1
3	186659001	186660000	ST6GAL1
3	193323001	193324000	OPA1
3	194208001	194209000	ATP13A3
4	2419001	2420000	ZFYVE28
4	3108001	3109000	HTT
4	7911001	7912000	AFAP1
4	89686001	89687000	FAM13A
4	114458001	114459000	CAMK2D
4	122589001	122590000	ANXA5
4	124708001	124709000	LINC01091
4	126353001	126354000	FAT4
4	184580001	184581000	TRAPPC11
5	16667001	16668000	MYO10
5	44332001	44333000	FGF10
5	58647001	58648000	PDE4D
5	58654001	58655000	PDE4D
5	65956001	65957000	MAST4
5	93515001	93516000	KIAA0825
5	93576001	93577000	KIAA0825
5	134181001	134182000	DDX46
5	137688001	137689000	FAM53C
5	138630001	138631000	SIL1
5	140893001	140894000	DIAPH1
5	142485001	142486000	ARHGAP26
5	167742001	167743000	WWC1
5	176611001	176612000	NSD1
6	29909001	29910000	HLA-A
6	35696001	35697000	FKBP5
6	52368001	52369000	TRAM2
6	86353001	86354000	SYNCRIP
6	88182001	88183000	SLC35A1
6	88300001	88301000	RARS2
6	158481001	158482000	SYNJ2
7	14030001	14031000	ETV1
7	36267001	36268000	EEPD1
7	36320001	36321000	EEPD1
7	65792001	65793000	TPST1
7	99774001	99775000	STAG3
7	105924001	105925000	NAMPT
7	107613001	107614000	LAMB1
8	2853001	2854000	CSMD1
8	6408001	6409000	MCPH1
8	8668001	8669000	MFHAS1
8	19706001	19707000	INTS10
8	22432001	22433000	SORBS3
8	25042001	25043000	DOCK5
8	25094001	25095000	DOCK5
8	27806001	27807000	SCARA5
8	38873001	38874000	ADAM9
8	48353001	48354000	SPIDR
8	48873001	48874000	PRKDC
8	61680001	61681000	CHD7
8	61686001	61687000	CHD7
8	68100001	68101000	ARFGEF1
8	73543001	73544000	KCNB2
8	81665001	81666000	ZNF704
8	82030001	82031000	PAG1
8	87403001	87404000	WWP1
8	95834001	95835000	INTS8
8	97917001	97918000	CPQ
8	97992001	97993000	CPQ
8	99483001	99484000	STK3
8	101321001	101322000	RNF19A
8	108969001	108970000	RSPO2
8	116574001	116575000	TRPS1
8	116575001	116576000	TRPS1
8	116792001	116793000	TRPS1
8	118876001	118877000	EXT1
8	118982001	118983000	EXT1
8	119085001	119086000	EXT1
8	121254001	121255000	COL14A1
8	121275001	121276000	COL14A1
8	123801001	123802000	ZHX2
8	125557001	125558000	MTSS1,TATDN1
8	125741001	125742000	MTSS1
8	126285001	126286000	NSMCE2
8	142402001	142403000	PTP4A3
8	144629001	144630000	GSDMD
8	144988001	144989000	PLEC
9	4206001	4207000	GLIS3
9	90171001	90172000	DAPK1
12	2791001	2792000	CACNA1C
12	20700001	20701000	PDE3A
12	20701001	20702000	PDE3A
12	65015001	65016000	RASSF3
13	42170001	42171000	VWA8
13	48974001	48975000	RB1
15	67054001	67055000	SMAD6
15	83680001	83681000	BTBD1
15	86294001	86295000	AKAP13
15	90728001	90729000	SEMA4B
15	91138001	91139000	CRTC3
15	99394001	99395000	IGF1R
15	100756001	100757000	ADAMTS17
15	100825001	100826000	ADAMTS17
15	100881001	100882000	ADAMTS17
16	49774001	49775000	ZNF423
16	81027001	81028000	CMC2
16	86531001	86532000	FENDRR
16	89419001	89420000	ANKRD11
17	7790001	7791000	CHD3
17	16256001	16257000	PIGL
17	33571001	33572000	SLFN5
17	38296001	38297000	CASC3
17	44235001	44236000	KANSL1
17	55696001	55697000	MSI2
17	56769001	56770000	TEX14
17	57443001	57444000	YPEL2
17	61905001	61906000	DDX42,SMARCD2
17	76418001	76419000	PGS1
17	76778001	76779000	CYTH1,USP36
21	34775001	34776000	IFNGR2
21	35014001	35015000	ITSN1
22	19166001	19167000	SLC25A1
22	19511001	19512000	CLDN5
22	19512001	19513000	CLDN5
22	20104001	20105000	DGCR8,TRMT2A
22	21057001	21058000	PI4KA
22	21356001	21357000	LZTR1
22	22006001	22007000	PPIL2
22	26985001	26986000	TPST2
22	28262001	28263000	PITPNB
22	28405001	28406000	TTC28
22	28426001	28427000	TTC28
22	28471001	28472000	TTC28
22	28603001	28604000	TTC28
22	28792001	28793000	TTC28
22	28838001	28839000	TTC28
22	29075001	29076000	TTC28
22	29663001	29664000	EWSR1
22	30631001	30632000	LIF
22	31551001	31552000	RNF185
22	31566001	31567000	RNF185
22	31886001	31887000	DRG1
22	31892001	31893000	DRG1
22	31926001	31927000	DRG1
22	32026001	32027000	PISD
22	32135001	32136000	PRR14L
22	33197001	33198000	TIMP3
22	33199001	33200000	TIMP3
22	35709001	35710000	TOM1
22	35746001	35747000	TOM1
22	36682001	36683000	MYH9
22	36697001	36698000	MYH9
22	36719001	36720000	MYH9
22	36725001	36726000	MYH9
22	36727001	36728000	MYH9
22	36751001	36752000	MYH9
22	36764001	36765000	MYH9
22	36767001	36768000	MYH9
22	36783001	36784000	MYH9
22	38092001	38093000	TRIOBP
22	38093001	38094000	TRIOBP
22	38124001	38125000	TRIOBP
22	38135001	38136000	TRIOBP
22	38148001	38149000	TRIOBP
22	38902001	38903000	DDX17
22	39258001	39259000	CBX6
22	40573001	40574000	TNRC6B
22	40672001	40673000	TNRC6B
22	40673001	40674000	TNRC6B
22	41487001	41488000	EP300
22	41488001	41489000	EP300
22	42306001	42307000	SREBF2
22	43252001	43253000	ARFGAP3
22	43264001	43265000	ARFGAP3
22	44185001	44186000	EFCAB6
22	44208001	44209000	EFCAB6
22	45898001	45899000	FBLN1
22	45908001	45909000	FBLN1
22	45930001	45931000	FBLN1
22	45940001	45941000	FBLN1
22	45981001	45982000	FBLN1
22	46068001	46069000	ATXN10
22	46731001	46732000	TRMU
22	47158001	47159000	TBC1D22A
22	47225001	47226000	TBC1D22A
22	47226001	47227000	TBC1D22A
22	47241001	47242000	TBC1D22A
22	47290001	47291000	TBC1D22A
22	47331001	47332000	TBC1D22A
22	47487001	47488000	TBC1D22A
22	50183001	50184000	BRD1
22	50221001	50222000	BRD1
22	50657001	50658000	TUBGCP6
22	50658001	50659000	TUBGCP6
22	50682001	50683000	HDAC10,MAPK12,TUBGCP6
22	50683001	50684000	HDAC10,MAPK12,TUBGCP6
22	50690001	50691000	HDAC10,MAPK12,TUBGCP6
22	50708001	50709000	MAPK12
22	50850001	50851000	PPP6R2

### Sheet: PNEC.pos
1	63249001	63250000	ATG4C
1	100818001	100819000	CDC14A
1	231031001	231032000	TTC13
1	249152001	249153000	ZNF692
2	40345001	40346000	SLC8A1
2	71558001	71559000	ZNF638
2	111616001	111617000	ACOXL
2	220408001	220409000	OBSL1
3	40499001	40500000	ENTPD3-AS1
3	44770001	44771000	ZNF502
3	49977001	49978000	RBM6
3	56835001	56836000	ARHGEF3
3	107318001	107319000	BBX
3	137827001	137828000	DZIP1L
3	142167001	142168000	XRN1
3	192232001	192233000	FGF12
3	197476001	197477000	FYTTD1
5	145827001	145828000	TCERG1
7	4196001	4197000	SDK1
7	124458001	124459000	POT1
8	48173001	48174000	SPIDR
8	59873001	59874000	TOX
9	82187001	82188000	TLE4
9	92219001	92220000	GADD45G
9	130829001	130830000	SLC25A25
11	22688001	22689000	GAS2
11	72498001	72499000	ARAP1
11	73472001	73473000	RAB6A
12	48173001	48174000	HDAC7
13	26421001	26422000	ATP8A2
13	30002001	30003000	MTUS2
13	34423001	34424000	RFC3
13	99617001	99618000	DOCK9
15	26957001	26958000	GABRB3
15	33323001	33324000	FMN1
15	40697001	40698000	IVD
15	60908001	60909000	RORA
15	63414001	63415000	RPS27L
22	18121001	18122000	BCL2L13
22	21996001	21997000	PPIL2
22	22020001	22021000	PPIL2
22	24542001	24543000	CABIN1
22	29400001	29401000	ZNRF3
22	29784001	29785000	AP1B1
22	30279001	30280000	MTMR3
22	39052001	39053000	CBY1
22	41215001	41216000	SLC25A17
22	42229001	42230000	CCDC134
22	46067001	46068000	ATXN10
22	50220001	50221000	BRD1
22	50354001	50355000	PIM3
22	50639001	50640000	TRABD
22	50781001	50782000	PPP6R2

### Sheet: PNEC.neg
1	860001	861000	SAMD11
1	26632001	26633000	UBXN11
1	109349001	109350000	STXBP3
2	40346001	40347000	SLC8A1
2	44394001	44395000	PPM1B
2	54343001	54344000	ACYP2
2	112641001	112642000	ANAPC1
2	136499001	136500000	UBXN4
2	179184001	179185000	OSBPL6
3	52558001	52559000	SMIM4
3	52559001	52560000	SMIM4
3	134313001	134314000	EPHB1
3	134363001	134364000	EPHB1
3	134577001	134578000	EPHB1
3	138153001	138154000	ESYT3
3	141943001	141944000	GK5
3	142443001	142444000	TRPC1
4	10626001	10627000	CLNK
4	68411001	68412000	CENPC
5	34684001	34685000	RAI14
5	52113001	52114000	ITGA1
5	134181001	134182000	DDX46
5	137688001	137689000	FAM53C
5	140893001	140894000	DIAPH1
5	146345001	146346000	PPP2R2B
5	179334001	179335000	TBC1D9B
6	35696001	35697000	FKBP5
6	124397001	124398000	NKAIN2
7	14030001	14031000	ETV1
7	36320001	36321000	EEPD1
8	11161001	11162000	MTMR9
8	35424001	35425000	UNC5D
8	71167001	71168000	NCOA2
8	85170001	85171000	RALYL
8	85419001	85420000	RALYL
8	95834001	95835000	INTS8
8	97294001	97295000	PTDSS1
8	142402001	142403000	PTP4A3
12	78603001	78604000	NAV3
12	82802001	82803000	METTL25
13	36580001	36581000	DCLK1
13	50656001	50657000	DLEU2
15	25123001	25124000	SNRPN
15	26919001	26920000	GABRB3
15	74907001	74908000	CLK3
15	99394001	99395000	IGF1R
17	16256001	16257000	PIGL
17	38296001	38297000	MSL1
22	18111001	18112000	BCL2L13
22	19511001	19512000	CLDN5
22	19512001	19513000	CLDN5
22	22006001	22007000	PPIL2
22	26565001	26566000	SEZ6L
22	26825001	26826000	ASPHD2
22	29137001	29138000	HSCB
22	29279001	29280000	ZNRF3
22	29389001	29390000	ZNRF3
22	29427001	29428000	ZNRF3
22	29765001	29766000	AP1B1
22	31886001	31887000	EIF4ENIF1
22	31892001	31893000	EIF4ENIF1
22	33150001	33151000	SYN3
22	33197001	33198000	TIMP3,SYN3
22	33276001	33277000	SYN3
22	36697001	36698000	MYH9
22	36783001	36784000	MYH9
22	38465001	38466000	PICK1
22	38902001	38903000	DDX17
22	39868001	39869000	MGAT3
22	40611001	40612000	TNRC6B
22	41777001	41778000	TEF
22	42016001	42017000	XRCC6
22	43010001	43011000	POLDIP3
22	43011001	43012000	POLDIP3
22	44525001	44526000	PARVB
22	46068001	46069000	ATXN10
22	47158001	47159000	TBC1D22A
22	47169001	47170000	TBC1D22A
22	50221001	50222000	BRD1
22	50344001	50345000	PIM3
22	50364001	50365000	PIM3
22	50624001	50625000	TRABD

### Sheet: NK.pos
1	12233001	12234000	TNFRSF1B
1	19803001	19804000	CAPZB
1	26868001	26869000	RPS6KA1
1	39793001	39794000	MACF1
1	85401001	85402000	MCOLN2
1	100818001	100819000	CDC14A
1	203598001	203599000	ATP2B4
1	203671001	203672000	ATP2B4
1	214455001	214456000	SMYD2
1	224302001	224303000	FBXO28
2	71558001	71559000	ZNF638
2	85554001	85555000	TGOLN2
2	234308001	234309000	DGKD
3	32470001	32471000	CMTM7
3	49977001	49978000	RBM6
3	56835001	56836000	ARHGEF3
3	56958001	56959000	ARHGEF3
3	69261001	69262000	FRMD4B
3	107318001	107319000	BBX
3	129295001	129296000	PLXND1
3	129335001	129336000	PLXND1
3	142167001	142168000	ATR,XRN1
5	32444001	32445000	ZFR
5	88169001	88170000	MEF2C
5	145561001	145562000	LARS
5	145827001	145828000	TCERG1
5	149370001	149371000	HMGXB3
5	172329001	172330000	ERGIC1
7	104987001	104988000	SRPK2
7	105900001	105901000	NAMPT
7	111926001	111927000	ZNF277
8	10282001	10283000	MSRA
8	48173001	48174000	SPIDR
8	74668001	74669000	STAU2
8	124049001	124050000	DERL1
8	124429001	124430000	ATAD2
8	142215001	142216000	DENND3
9	86595001	86596000	HNRNPK
9	86602001	86603000	HNRNPK
9	130829001	130830000	SLC25A25
9	134283001	134284000	PRRC2B
9	139415001	139416000	NOTCH1
11	47236001	47237000	DDB2
11	72492001	72493000	ARAP1
11	72525001	72526000	ATG16L2
11	72526001	72527000	ATG16L2
11	72784001	72785000	FCHSD2
11	73472001	73473000	RAB6A
11	119186001	119187000	CBL
12	10458001	10459000	KLRD1
12	48173001	48174000	HDAC7
12	54806001	54807000	ITGA5
12	104861001	104862000	CHST11
12	116674001	116675000	MED13L
13	32606001	32607000	FRY
13	43545001	43546000	EPSTI1
13	101045001	101046000	PCCA
15	29130001	29131000	APBA2
15	29278001	29279000	APBA2
15	34502001	34503000	KATNBL1
15	40697001	40698000	IVD
15	49339001	49340000	SECISBP2L
15	58942001	58943000	ADAM10
15	59949001	59950000	BNIP2
15	63414001	63415000	RPS27L
15	64443001	64444000	SNX1
15	78336001	78337000	TBC1D2B
15	78340001	78341000	TBC1D2B
15	81607001	81608000	IL16
15	85956001	85957000	AKAP13
15	92639001	92640000	SLCO3A1
15	99345001	99346000	IGF1R
15	99409001	99410000	IGF1R
18	6414001	6415000	L3MBTL4
18	60552001	60553000	PHLPP1
22	18121001	18122000	BCL2L13
22	18189001	18190000	BCL2L13
22	19435001	19436000	HIRA
22	20791001	20792000	KLHL22
22	20850001	20851000	MED15,KLHL22
22	20905001	20906000	MED15
22	21996001	21997000	PPIL2
22	22020001	22021000	PPIL2
22	23606001	23607000	BCR
22	24542001	24543000	CABIN1
22	24552001	24553000	CABIN1
22	25464001	25465000	KIAA1671
22	25507001	25508000	KIAA1671
22	25800001	25801000	LRP5L
22	28315001	28316000	PITPNB
22	29188001	29189000	XBP1
22	29664001	29665000	EWSR1
22	29702001	29703000	EWSR1
22	29993001	29994000	NF2
22	30279001	30280000	MTMR3
22	31686001	31687000	LIMK2,PIK3IP1
22	37626001	37627000	RAC2
22	37640001	37641000	RAC2
22	37703001	37704000	CYTH4
22	38029001	38030000	GGA1
22	38142001	38143000	TRIOBP
22	39151001	39152000	SUN2
22	40832001	40833000	MKL1
22	41033001	41034000	MKL1
22	41215001	41216000	SLC25A17
22	42229001	42230000	SREBF2
22	42713001	42714000	TCF20
22	43288001	43289000	PACSIN2
22	45081001	45082000	PRR5
22	45106001	45107000	PRR5
22	45125001	45126000	PRR5
22	45622001	45623000	KIAA0930
22	45642001	45643000	KIAA0930
22	45714001	45715000	FAM118A
22	46067001	46068000	ATXN10
22	46139001	46140000	ATXN10
22	46546001	46547000	PPARA
22	46973001	46974000	GRAMD4
22	47134001	47135000	CERK
22	47486001	47487000	TBC1D22A
22	50051001	50052000	C22orf34
22	50220001	50221000	BRD1
22	50247001	50248000	ZBED4
22	50639001	50640000	TRABD
22	50689001	50690000	TUBGCP6
22	50781001	50782000	PPP6R2
22	50913001	50914000	SBF1
22	50946001	50947000	LMF2

### Sheet: NK.neg
1	40851001	40852000	SMAP2
1	42155001	42156000	HIVEP3
1	44440001	44441000	ATP6V0B
1	97188001	97189000	PTBP2
1	100316001	100317000	AGL
1	154298001	154299000	ATP8B2
1	211912001	211913000	LPGAT1
2	8517001	8518000	LINC00299
2	11485001	11486000	ROCK2
2	44981001	44982000	CAMKMT
2	54343001	54344000	ACYP2
2	71651001	71652000	ZNF638
2	114514001	114515000	SLC35F5
2	144180001	144181000	ARHGAP15
2	153551001	153552000	PRPF40A
2	213934001	213935000	IKZF2
2	219432001	219433000	USP37
2	240261001	240262000	HDAC4
2	240323001	240324000	HDAC4
3	3214001	3215000	CRBN
3	17269001	17270000	TBC1D5
3	45018001	45019000	ZDHHC3
3	45980001	45981000	FYCO1
3	45985001	45986000	FYCO1
3	46000001	46001000	FYCO1
3	46007001	46008000	FYCO1
3	46018001	46019000	FYCO1
3	46037001	46038000	FYCO1
3	46988001	46989000	CCDC12
3	46990001	46991000	CCDC12
3	49459001	49460000	RHOA
3	49978001	49979000	RBM6
3	56956001	56957000	ARHGEF3
3	58419001	58420000	PXK
3	73078001	73079000	PPP4R2
3	99766001	99767000	CMSS1
3	114867001	114868000	ZBTB20
3	157815001	157816000	RSRC1
3	171936001	171937000	FNDC3B
3	188118001	188119000	LPP
3	194208001	194209000	ATP13A3
4	3108001	3109000	HTT
4	68411001	68412000	CENPC
4	106284001	106285000	PPA2
4	129739001	129740000	JADE1
4	148663001	148664000	ARHGAP10
4	148715001	148716000	ARHGAP10
4	184580001	184581000	TRAPPC11
5	1345001	1346000	CLPTM1L
5	14223001	14224000	TRIO
5	55290001	55291000	IL6ST
5	106805001	106806000	EFNA5
5	134181001	134182000	DDX46
5	137688001	137689000	KDM3B
5	138088001	138089000	CTNNA1
5	138630001	138631000	SIL1
5	140893001	140894000	DIAPH1
5	142481001	142482000	ARHGAP26
5	146345001	146346000	PPP2R2B
5	149381001	149382000	HMGXB3
5	154163001	154164000	LARP1
5	155754001	155755000	SGCD
5	179334001	179335000	RNF130
6	7237001	7238000	RREB1
6	29705001	29706000	HLA-F
6	29909001	29910000	HLA-A
6	35696001	35697000	FKBP5
6	138028001	138029000	AL357060.1
7	17979001	17980000	SNX13
7	105924001	105925000	NAMPT
8	11698001	11699000	CTSB,FDFT1
8	25042001	25043000	DOCK5
8	27252001	27253000	PTK2B
8	42151001	42152000	IKBKB
8	42345001	42346000	SLC20A2
8	42365001	42366000	SLC20A2
8	48873001	48874000	PRKDC
8	52797001	52798000	PCMTD1
8	61720001	61721000	CHD7
8	67501001	67502000	MYBL1
8	71060001	71061000	NCOA2
8	82006001	82007000	PAG1
8	101321001	101322000	RNF19A
8	125741001	125742000	MTSS1
8	126232001	126233000	NSMCE2
8	126924001	126925000	LINC00861
8	134104001	134105000	SLA
8	135614001	135615000	ZFAT
8	141607001	141608000	AGO2
8	142193001	142194000	DENND3
12	9822001	9823000	CLEC2D
12	25404001	25405000	KRAS
12	51169001	51170000	ATF1
12	111868001	111869000	SH2B3
12	129280001	129281000	SLC15A4
13	49684001	49685000	FNDC3A
13	50656001	50657000	DLEU2
15	29382001	29383000	APBA2
15	31657001	31658000	KLF13
15	31726001	31727000	KLF13
15	45003001	45004000	PATL2
15	89181001	89182000	ISG20
15	99394001	99395000	IGF1R
16	17436001	17437000	XYLT1
16	74640001	74641000	GLG1
16	89419001	89420000	ANKRD11
17	7790001	7791000	CHD3
17	8845001	8846000	PIK3R5
17	16256001	16257000	PIGL
17	33571001	33572000	SLFN5
17	38296001	38297000	MSL1
17	43487001	43488000	ARHGAP27
17	57079001	57080000	TRIM37
17	57926001	57927000	VMP1
17	61905001	61906000	DDX42
17	64709001	64710000	PRKCA
17	66410001	66411000	ARSG
17	76418001	76419000	PGS1
17	76778001	76779000	CYTH1,USP36
21	35348001	35349000	LINC00649
21	36421001	36422000	RUNX1
22	17556001	17557000	IL17RA
22	17579001	17580000	IL17RA
22	17601001	17602000	IL17RA
22	18111001	18112000	BCL2L13
22	18483001	18484000	MICAL3
22	18484001	18485000	MICAL3
22	19109001	19110000	DGCR2
22	19110001	19111000	DGCR2
22	19407001	19408000	HIRA
22	19419001	19420000	HIRA
22	20008001	20009000	TANGO2
22	20784001	20785000	KLHL22
22	20785001	20786000	KLHL22
22	20818001	20819000	KLHL22
22	20910001	20911000	MED15
22	21057001	21058000	PI4KA
22	21221001	21222000	PI4KA
22	21921001	21922000	UBE2L3
22	21983001	21984000	UBE2L3
22	21984001	21985000	UBE2L3
22	22006001	22007000	PPIL2
22	22035001	22036000	PPIL2
22	22117001	22118000	MAPK1
22	22127001	22128000	MAPK1
22	22134001	22135000	MAPK1
22	23516001	23517000	BCR
22	23562001	23563000	BCR
22	23579001	23580000	BCR
22	23599001	23600000	BCR
22	25241001	25242000	SGSM1
22	26975001	26976000	TPST2
22	26985001	26986000	TPST2
22	27044001	27045000	MIAT
22	27053001	27054000	MIAT
22	27054001	27055000	MIAT
22	27061001	27062000	MIAT
22	27067001	27068000	MIAT
22	29196001	29197000	XBP1
22	29663001	29664000	EWSR1
22	29999001	30000000	NF2
22	31886001	31887000	SFI1
22	31892001	31893000	SFI1
22	36688001	36689000	MYH9
22	36727001	36728000	MYH9
22	36728001	36729000	MYH9
22	36783001	36784000	MYH9
22	38035001	38036000	GGA1
22	38092001	38093000	TRIOBP
22	38093001	38094000	TRIOBP
22	38610001	38611000	TMEM184B
22	38663001	38664000	TMEM184B
22	38668001	38669000	TMEM184B
22	38902001	38903000	DDX17
22	39129001	39130000	SUN2
22	39437001	39438000	APOBEC3G
22	39473001	39474000	APOBEC3G
22	39486001	39487000	APOBEC3G
22	39493001	39494000	APOBEC3G
22	39541001	39542000	CBX7
22	39842001	39843000	TAB1
22	40357001	40358000	GRAP2
22	40573001	40574000	TNRC6B
22	40672001	40673000	TNRC6B
22	40686001	40687000	TNRC6B
22	40796001	40797000	MKL1
22	40859001	40860000	MKL1
22	40930001	40931000	MKL1
22	41487001	41488000	EP300
22	41488001	41489000	EP300
22	41681001	41682000	RANGAP1
22	41682001	41683000	RANGAP1
22	42306001	42307000	SREBF2
22	42665001	42666000	TCF20
22	42666001	42667000	TCF20
22	42695001	42696000	TCF20
22	42696001	42697000	TCF20
22	43252001	43253000	PACSIN2
22	43264001	43265000	PACSIN2
22	43291001	43292000	PACSIN2
22	43391001	43392000	PACSIN2
22	43411001	43412000	PACSIN2
22	45060001	45061000	PRR5
22	45064001	45065000	PRR5
22	45131001	45132000	PRR5
22	45631001	45632000	KIAA0930
22	45705001	45706000	FAM118A
22	46068001	46069000	ATXN10
22	46972001	46973000	GRAMD4
22	46983001	46984000	GRAMD4
22	47009001	47010000	GRAMD4
22	47010001	47011000	GRAMD4
22	47158001	47159000	TBC1D22A
22	47199001	47200000	TBC1D22A
22	47487001	47488000	TBC1D22A
22	50183001	50184000	BRD1
22	50221001	50222000	BRD1
22	50261001	50262000	ZBED4
22	50624001	50625000	TRABD
22	50629001	50630000	TRABD
22	50682001	50683000	TUBGCP6
22	50683001	50684000	TUBGCP6
22	50690001	50691000	TUBGCP6
22	50838001	50839000	PPP6R2
22	50883001	50884000	SBF1,PPP6R2
22	50908001	50909000	SBF1
22	50920001	50921000	SBF1

### Sheet: pericyte.pos
1	12233001	12234000	TNFRSF1B
1	19754001	19755000	CAPZB
1	19803001	19804000	CAPZB
1	27855001	27856000	AHDC1
1	42238001	42239000	HIVEP3
1	42368001	42369000	HIVEP3
1	100818001	100819000	CDC14A
1	203598001	203599000	ATP2B4
1	203671001	203672000	ATP2B4
1	224302001	224303000	FBXO28
1	228207001	228208000	WNT3A
1	231408001	231409000	GNPAT
2	23840001	23841000	KLHL29
2	69910001	69911000	ANXA4
2	71558001	71559000	ZNF638
2	143909001	143910000	ARHGAP15
2	220408001	220409000	OBSL1
2	234296001	234297000	DGKD
3	12980001	12981000	IQSEC1
3	17081001	17082000	PLCL2
3	37988001	37989000	CTDSPL
3	49977001	49978000	RBM6
3	56835001	56836000	ARHGEF3
3	65628001	65629000	MAGI1
3	71162001	71163000	FOXP1
3	100673001	100674000	ABI3BP
3	100674001	100675000	ABI3BP
3	107318001	107319000	BBX
3	123084001	123085000	ADCY5
3	129295001	129296000	PLXND1
3	129335001	129336000	PLXND1
3	142167001	142168000	ATR,XRN1
5	1111001	1112000	SLC12A7
5	14208001	14209000	TRIO
5	32444001	32445000	ZFR
5	53187001	53188000	ARL15
5	67535001	67536000	PIK3R1
5	118692001	118693000	TNFAIP8
5	145561001	145562000	LARS
5	145827001	145828000	TCERG1
5	172329001	172330000	ERGIC1
5	179190001	179191000	MAML1
7	37355001	37356000	ELMO1
7	69234001	69235000	AUTS2
7	105331001	105332000	ATXN7L1
7	155580001	155581000	RBM33
8	10282001	10283000	MSRA
8	48173001	48174000	SPIDR
8	97574001	97575000	SDC2
8	97934001	97935000	CPQ
8	98116001	98117000	CPQ
8	102729001	102730000	NCALD
8	119004001	119005000	EXT1
8	141448001	141449000	TRAPPC9
9	35697001	35698000	TPM2
9	82187001	82188000	TLE4
9	97545001	97546000	C9orf3
9	113800001	113801000	LPAR1
9	136816001	136817000	VAV2
11	12562001	12563000	PARVA
11	14266001	14267000	SPON1
11	47236001	47237000	DDB2
11	72492001	72493000	ARAP1
11	72497001	72498000	ARAP1
11	72498001	72499000	ARAP1
11	85658001	85659000	PICALM
11	100585001	100586000	ARHGAP42
11	119186001	119187000	MCAM,CBL
12	26662001	26663000	ITPR2
12	48173001	48174000	HDAC7
12	50635001	50636000	LIMA1
12	56401001	56402000	IKZF4
12	56415001	56416000	IKZF4
12	68043001	68044000	DYRK2
12	112007001	112008000	ATXN2
13	32606001	32607000	FRY
13	98807001	98808000	FARP1
13	98826001	98827000	FARP1
15	31780001	31781000	OTUD7A
15	41576001	41577000	CHP1
15	42886001	42887000	STARD9
15	44084001	44085000	SERF2
15	51915001	51916000	DMXL2
15	52264001	52265000	MAPK6
15	57451001	57452000	TCF12
15	59592001	59593000	MYO1E
15	61005001	61006000	RORA
15	64443001	64444000	SNX1
15	75959001	75960000	CSPG4
15	75976001	75977000	CSPG4
15	78282001	78283000	TBC1D2B
15	87492001	87493000	AGBL1
15	93580001	93581000	CHD2
15	99409001	99410000	IGF1R
18	9835001	9836000	RAB31
18	9968001	9969000	VAPA
18	60251001	60252000	ZCCHC2
18	74110001	74111000	ZNF516
22	18209001	18210000	BID
22	19201001	19202000	CLTCL1
22	19279001	19280000	CLTCL1
22	19929001	19930000	TXNRD2,COMT
22	19930001	19931000	TXNRD2,COMT
22	19950001	19951000	COMT
22	20778001	20779000	KLHL22
22	20779001	20780000	KLHL22
22	20791001	20792000	KLHL22
22	20850001	20851000	MED15,KLHL22
22	20885001	20886000	MED15
22	20905001	20906000	MED15
22	20906001	20907000	MED15
22	24503001	24504000	CABIN1
22	24515001	24516000	CABIN1
22	24542001	24543000	CABIN1
22	24552001	24553000	CABIN1
22	24577001	24578000	CABIN1
22	28315001	28316000	PITPNB
22	29300001	29301000	ZNRF3
22	29400001	29401000	ZNRF3
22	29664001	29665000	EWSR1
22	29702001	29703000	EWSR1
22	29784001	29785000	AP1B1
22	30279001	30280000	MTMR3
22	31451001	31452000	SMTN
22	31686001	31687000	LIMK2
22	36925001	36926000	EIF3D
22	38029001	38030000	GGA1
22	38794001	38795000	CSNK1E
22	39102001	39103000	JOSD1
22	39268001	39269000	CBX6
22	40706001	40707000	TNRC6B
22	40849001	40850000	MKL1
22	40881001	40882000	MKL1
22	40888001	40889000	MKL1
22	41033001	41034000	MKL1
22	42229001	42230000	SREBF2
22	43201001	43202000	ARFGAP3
22	44422001	44423000	PARVB
22	45714001	45715000	FAM118A
22	46067001	46068000	ATXN10
22	46139001	46140000	ATXN10
22	46546001	46547000	PPARA
22	47134001	47135000	CERK
22	47367001	47368000	TBC1D22A
22	47486001	47487000	TBC1D22A
22	47507001	47508000	TBC1D22A
22	47550001	47551000	TBC1D22A
22	50051001	50052000	C22orf34
22	50247001	50248000	ZBED4
22	50354001	50355000	PIM3
22	50689001	50690000	TUBGCP6
22	50781001	50782000	PPP6R2
22	50946001	50947000	LMF2
22	51113001	51114000	SHANK3
22	51159001	51160000	SHANK3

### Sheet: pericyte.neg
1	8422001	8423000	RERE
1	17305001	17306000	CROCC
1	40851001	40852000	SMAP2
1	41284001	41285000	KCNQ4
1	44457001	44458000	SLC6A9
1	97188001	97189000	PTBP2
1	201978001	201979000	RNPEP
1	228415001	228416000	OBSCN
2	10709001	10710000	NOL10
2	11485001	11486000	ROCK2
2	25094001	25095000	ADCY3
2	44394001	44395000	PPM1B
2	46051001	46052000	PRKCE
2	46073001	46074000	PRKCE
2	54343001	54344000	ACYP2
2	110272001	110273000	SH3RF3
2	136499001	136500000	UBXN4
2	144198001	144199000	ARHGAP15
2	153551001	153552000	PRPF40A
2	169492001	169493000	CERS6
2	179107001	179108000	OSBPL6
2	192169001	192170000	MYO1B
2	197962001	197963000	ANKRD44
2	198127001	198128000	ANKRD44
2	198134001	198135000	ANKRD44
2	206599001	206600000	NRP2
2	218422001	218423000	DIRC3
2	220409001	220410000	OBSL1
2	234257001	234258000	DGKD
2	234258001	234259000	DGKD
2	238456001	238457000	MLPH
2	240260001	240261000	HDAC4
2	240323001	240324000	HDAC4
3	11624001	11625000	VGLL4
3	46922001	46923000	PTH1R
3	46924001	46925000	PTH1R
3	46934001	46935000	PTH1R
3	46937001	46938000	PTH1R
3	46990001	46991000	CCDC12
3	48444001	48445000	PLXNB1
3	49459001	49460000	RHOA
3	49978001	49979000	RBM6
3	52517001	52518000	NISCH
3	52558001	52559000	NT5DC2,STAB1
3	52559001	52560000	NT5DC2,STAB1
3	52568001	52569000	NT5DC2,STAB1
3	62145001	62146000	PTPRG
3	66445001	66446000	SLC25A26,LRIG1
3	114867001	114868000	ZBTB20
3	134205001	134206000	CEP63
3	142443001	142444000	TRPC1
3	157815001	157816000	RSRC1
3	194208001	194209000	ATP13A3
4	3108001	3109000	HTT
4	148663001	148664000	ARHGAP10
4	186456001	186457000	PDLIM3
5	31193001	31194000	CDH6
5	34684001	34685000	RAI14
5	58647001	58648000	PDE4D
5	82788001	82789000	VCAN
5	134181001	134182000	DDX46
5	137688001	137689000	KDM3B
5	138088001	138089000	CTNNA1
5	138630001	138631000	SIL1
5	140893001	140894000	DIAPH1
5	142481001	142482000	ARHGAP26
5	153571001	153572000	GALNT10
5	158365001	158366000	EBF1
5	158613001	158614000	RNF145
5	167742001	167743000	WWC1
5	168162001	168163000	SLIT3
5	172105001	172106000	NEURL1B
5	176900001	176901000	PDLIM7
5	179334001	179335000	RNF130
5	179982001	179983000	CNOT6
6	5133001	5134000	LYRM4
6	29909001	29910000	HLA-A
6	35696001	35697000	FKBP5
6	87923001	87924000	ZNF292
7	14030001	14031000	ETV1
7	17979001	17980000	SNX13
7	105924001	105925000	NAMPT
7	129736001	129737000	KLHDC10
8	11698001	11699000	CTSB,FDFT1
8	21952001	21953000	FAM160B2
8	22432001	22433000	SORBS3
8	25042001	25043000	DOCK5
8	25846001	25847000	EBF2
8	30374001	30375000	RBPMS
8	31990001	31991000	NRG1
8	35449001	35450000	UNC5D
8	38316001	38317000	FGFR1
8	38637001	38638000	TACC1
8	38824001	38825000	PLEKHA2
8	38873001	38874000	ADAM9
8	42398001	42399000	SLC20A2
8	48873001	48874000	PRKDC
8	53616001	53617000	RB1CC1
8	59559001	59560000	NSMAF
8	61680001	61681000	CHD7
8	61686001	61687000	CHD7
8	71060001	71061000	NCOA2
8	82006001	82007000	PAG1
8	82030001	82031000	PAG1
8	90937001	90938000	NBN
8	97917001	97918000	CPQ
8	98161001	98162000	CPQ
8	99415001	99416000	STK3
8	99483001	99484000	STK3
8	101321001	101322000	RNF19A
8	101553001	101554000	ANKRD46
8	102702001	102703000	NCALD
8	102706001	102707000	NCALD
8	108439001	108440000	ANGPT1
8	108498001	108499000	ANGPT1
8	118906001	118907000	EXT1
8	118982001	118983000	EXT1
8	123801001	123802000	ZHX2
8	125741001	125742000	MTSS1
8	126285001	126286000	NSMCE2
8	131443001	131444000	ASAP1
8	140888001	140889000	TRAPPC9
8	141359001	141360000	TRAPPC9
8	141607001	141608000	AGO2
8	141931001	141932000	PTK2
8	142402001	142403000	PTP4A3
9	4206001	4207000	GLIS3
12	1609001	1610000	ERC1
12	2650001	2651000	CACNA1C
12	2791001	2792000	CACNA1C
12	28723001	28724000	CCDC91
12	48362001	48363000	TMEM106C
12	65015001	65016000	RASSF3
12	105131001	105132000	CHST11
12	124832001	124833000	NCOR2
12	129280001	129281000	SLC15A4
13	32634001	32635000	FRY
13	38255001	38256000	TRPC4
13	49684001	49685000	FNDC3A
13	50656001	50657000	DLEU2
15	31657001	31658000	KLF13
15	31726001	31727000	KLF13
15	45003001	45004000	B2M
15	57179001	57180000	ZNF280D
15	67461001	67462000	SMAD3
15	79123001	79124000	MORF4L1
15	79166001	79167000	MORF4L1
15	79236001	79237000	CTSH
15	86294001	86295000	AKAP13
15	92479001	92480000	SLCO3A1
15	99394001	99395000	IGF1R
15	100825001	100826000	ADAMTS17
15	100881001	100882000	ADAMTS17
16	74640001	74641000	GLG1
16	75411001	75412000	CFDP1
17	16256001	16257000	PIGL
17	38296001	38297000	MSL1
17	42440001	42441000	GRN
17	42919001	42920000	EFTUD2,HIGD1B
17	45234001	45235000	CDC27
17	46435001	46436000	SKAP1
17	56596001	56597000	2021-09-04
17	57079001	57080000	TRIM37
17	76778001	76779000	CYTH1,USP36
21	34775001	34776000	IFNGR2
21	35014001	35015000	ITSN1
21	35029001	35030000	ITSN1
22	18210001	18211000	BID
22	18229001	18230000	BID
22	18256001	18257000	BID
22	18257001	18258000	BID
22	19166001	19167000	CLTCL1
22	19173001	19174000	CLTCL1
22	19273001	19274000	CLTCL1
22	19935001	19936000	TXNRD2,COMT
22	19941001	19942000	COMT
22	20104001	20105000	DGCR8
22	20777001	20778000	KLHL22
22	21057001	21058000	PI4KA
22	21221001	21222000	PI4KA
22	22292001	22293000	PPM1F
22	22297001	22298000	PPM1F
22	22307001	22308000	PPM1F
22	28262001	28263000	PITPNB
22	28405001	28406000	TTC28
22	28426001	28427000	TTC28
22	28471001	28472000	TTC28
22	28792001	28793000	TTC28
22	28838001	28839000	TTC28
22	29075001	29076000	TTC28
22	29279001	29280000	ZNRF3
22	29427001	29428000	ZNRF3
22	29663001	29664000	EWSR1
22	30421001	30422000	MTMR3
22	30701001	30702000	TBC1D10A
22	31477001	31478000	SMTN
22	31481001	31482000	SMTN
22	31503001	31504000	SMTN
22	31886001	31887000	EIF4ENIF1,SFI1
22	31892001	31893000	EIF4ENIF1,SFI1
22	36682001	36683000	MYH9
22	36697001	36698000	MYH9
22	36719001	36720000	MYH9
22	36725001	36726000	MYH9
22	36727001	36728000	MYH9
22	36748001	36749000	MYH9
22	36751001	36752000	MYH9
22	36767001	36768000	MYH9
22	36783001	36784000	MYH9
22	36793001	36794000	MYH9
22	36903001	36904000	EIF3D
22	36924001	36925000	EIF3D
22	38035001	38036000	GGA1
22	38610001	38611000	TMEM184B
22	38663001	38664000	TMEM184B
22	38668001	38669000	TMEM184B
22	38680001	38681000	CSNK1E
22	38713001	38714000	CSNK1E
22	38902001	38903000	DDX17
22	39256001	39257000	CBX6
22	39258001	39259000	CBX6
22	40573001	40574000	TNRC6B
22	40672001	40673000	TNRC6B
22	40906001	40907000	MKL1
22	40930001	40931000	MKL1
22	41487001	41488000	EP300
22	41488001	41489000	EP300
22	41574001	41575000	EP300
22	42306001	42307000	SREBF2
22	43010001	43011000	POLDIP3
22	43011001	43012000	POLDIP3
22	43019001	43020000	POLDIP3
22	43252001	43253000	ARFGAP3,PACSIN2
22	43264001	43265000	ARFGAP3,PACSIN2
22	43298001	43299000	PACSIN2
22	43303001	43304000	PACSIN2
22	43325001	43326000	PACSIN2
22	43327001	43328000	PACSIN2
22	43329001	43330000	PACSIN2
22	43330001	43331000	PACSIN2
22	43336001	43337000	PACSIN2
22	43342001	43343000	PACSIN2
22	43356001	43357000	PACSIN2
22	43390001	43391000	PACSIN2
22	43391001	43392000	PACSIN2
22	43403001	43404000	PACSIN2
22	43411001	43412000	PACSIN2
22	44389001	44390000	PARVB
22	45705001	45706000	FAM118A
22	45713001	45714000	FAM118A
22	46068001	46069000	ATXN10
22	46641001	46642000	PPARA
22	47158001	47159000	TBC1D22A
22	47290001	47291000	TBC1D22A
22	47331001	47332000	TBC1D22A
22	47487001	47488000	TBC1D22A
22	49864001	49865000	C22orf34
22	49919001	49920000	C22orf34
22	49961001	49962000	C22orf34
22	49962001	49963000	C22orf34
22	49968001	49969000	C22orf34
22	49970001	49971000	C22orf34
22	50026001	50027000	C22orf34
22	50344001	50345000	PIM3
22	50361001	50362000	PIM3
22	50364001	50365000	PIM3
22	50657001	50658000	TUBGCP6
22	50658001	50659000	TUBGCP6
22	50682001	50683000	TUBGCP6
22	50683001	50684000	TUBGCP6
22	50690001	50691000	TUBGCP6
22	50850001	50851000	PPP6R2
22	51111001	51112000	SHANK3
22	51152001	51153000	SHANK3

### Sheet: T.pos
1	12233001	12234000	TNFRSF1B
1	19803001	19804000	CAPZB
1	42764001	42765000	FOXJ3
1	85401001	85402000	MCOLN2
1	93685001	93686000	CCDC18
1	100818001	100819000	CDC14A
1	151871001	151872000	THEM4
1	203598001	203599000	ATP2B4
1	203671001	203672000	ATP2B4
1	224302001	224303000	FBXO28
2	68936001	68937000	ARHGAP25
2	71558001	71559000	ZNF638
2	85554001	85555000	TGOLN2
2	197036001	197037000	STK17B
2	234308001	234309000	DGKD
3	17081001	17082000	PLCL2
3	32470001	32471000	CMTM7
3	46968001	46969000	CCDC12
3	49977001	49978000	RBM6
3	50713001	50714000	DOCK3
3	56835001	56836000	ARHGEF3
3	56958001	56959000	ARHGEF3
3	69261001	69262000	FRMD4B
3	107318001	107319000	BBX
3	107516001	107517000	BBX
3	111291001	111292000	CD96
3	138533001	138534000	PIK3CB
3	142167001	142168000	ATR,XRN1
5	14208001	14209000	TRIO
5	32444001	32445000	ZFR
5	67535001	67536000	PIK3R1
5	118703001	118704000	TNFAIP8
5	145561001	145562000	LARS
5	145827001	145828000	TCERG1
5	172329001	172330000	ERGIC1
7	26234001	26235000	HNRNPA2B1
7	104987001	104988000	SRPK2
7	105331001	105332000	ATXN7L1
7	155580001	155581000	RBM33
8	10282001	10283000	MSRA
8	19433001	19434000	CSGALNACT1
8	48173001	48174000	SPIDR
8	52763001	52764000	PCMTD1
8	59937001	59938000	TOX
8	74668001	74669000	STAU2
8	124049001	124050000	TBC1D31
8	124429001	124430000	ATAD2
8	125591001	125592000	MTSS1
9	82187001	82188000	TLE4
9	97545001	97546000	C9orf3
9	129703001	129704000	RALGPS1
9	134283001	134284000	PRRC2B
9	136017001	136018000	RALGDS
11	12197001	12198000	MICAL2
11	47236001	47237000	DDB2
11	72492001	72493000	ARAP1
11	72525001	72526000	ATG16L2
11	72526001	72527000	ATG16L2
11	72784001	72785000	FCHSD2
11	73472001	73473000	RAB6A
11	119186001	119187000	CBL
12	10458001	10459000	KLRD1
12	22263001	22264000	ST8SIA1
12	47632001	47633000	PCED1B
12	48173001	48174000	HDAC7
12	50991001	50992000	DIP2B
12	68043001	68044000	DYRK2
12	69906001	69907000	FRS2
12	116674001	116675000	MED13L
12	133136001	133137000	FBRSL1
13	30882001	30883000	KATNAL1
13	43545001	43546000	EPSTI1
13	50018001	50019000	SETDB2
13	101045001	101046000	PCCA
15	29130001	29131000	APBA2
15	29278001	29279000	APBA2
15	34502001	34503000	KATNBL1
15	49339001	49340000	SECISBP2L
15	52153001	52154000	TMOD3
15	52264001	52265000	MAPK6
15	64443001	64444000	SNX1
15	66693001	66694000	MAP2K1
15	78282001	78283000	TBC1D2B
15	78336001	78337000	TBC1D2B
15	78340001	78341000	TBC1D2B
15	85956001	85957000	AKAP13
15	89714001	89715000	ABHD2
15	92639001	92640000	SLCO3A1
18	60251001	60252000	ZCCHC2
22	20791001	20792000	KLHL22
22	20850001	20851000	MED15,KLHL22
22	20905001	20906000	MED15
22	21132001	21133000	PI4KA
22	21996001	21997000	PPIL2
22	22020001	22021000	PPIL2
22	23606001	23607000	BCR
22	24503001	24504000	CABIN1
22	24542001	24543000	CABIN1
22	24552001	24553000	CABIN1
22	28315001	28316000	PITPNB
22	29664001	29665000	EWSR1
22	29702001	29703000	EWSR1
22	30279001	30280000	MTMR3
22	31686001	31687000	LIMK2,PIK3IP1
22	37626001	37627000	RAC2
22	37640001	37641000	RAC2
22	37703001	37704000	CYTH4
22	39151001	39152000	SUN2
22	40832001	40833000	MKL1
22	40888001	40889000	MKL1
22	41033001	41034000	MKL1
22	41215001	41216000	SLC25A17
22	41252001	41253000	XPNPEP3
22	41347001	41348000	XPNPEP3
22	42229001	42230000	SREBF2
22	42259001	42260000	SREBF2
22	43358001	43359000	PACSIN2
22	44422001	44423000	PARVB
22	44577001	44578000	PARVB,PARVG
22	44588001	44589000	PARVG
22	46067001	46068000	ATXN10
22	46546001	46547000	PPARA
22	47134001	47135000	CERK
22	47170001	47171000	TBC1D22A
22	47486001	47487000	TBC1D22A
22	50051001	50052000	C22orf34
22	50220001	50221000	BRD1
22	50247001	50248000	ZBED4
22	50639001	50640000	TRABD
22	50781001	50782000	PPP6R2
22	50946001	50947000	LMF2

### Sheet: T.neg
1	40851001	40852000	SMAP2
1	97188001	97189000	PTBP2
1	154298001	154299000	ATP8B2
1	211912001	211913000	LPGAT1
1	236011001	236012000	LYST
2	8517001	8518000	LINC00299
2	10761001	10762000	NOL10
2	11485001	11486000	ROCK2
2	26048001	26049000	ASXL2
2	44394001	44395000	PPM1B
2	46051001	46052000	PRKCE
2	54343001	54344000	ACYP2
2	71615001	71616000	ZNF638
2	86114001	86115000	ST3GAL5
2	112641001	112642000	ANAPC1
2	136499001	136500000	UBXN4
2	136550001	136551000	UBXN4
2	153551001	153552000	PRPF40A
2	168976001	168977000	STK39
2	204569001	204570000	CD28
2	219432001	219433000	USP37
2	228372001	228373000	AGFG1
2	231990001	231991000	PSMD1
2	234150001	234151000	ATG16L1
2	240261001	240262000	HDAC4
2	240323001	240324000	HDAC4
2	241938001	241939000	SNED1
3	11624001	11625000	VGLL4
3	17735001	17736000	TBC1D5
3	32475001	32476000	CMTM7
3	45980001	45981000	FYCO1
3	45985001	45986000	FYCO1
3	45993001	45994000	FYCO1
3	46000001	46001000	FYCO1
3	46005001	46006000	FYCO1
3	46007001	46008000	FYCO1
3	46018001	46019000	FYCO1
3	46020001	46021000	FYCO1
3	46035001	46036000	FYCO1
3	46037001	46038000	FYCO1
3	46988001	46989000	CCDC12
3	46990001	46991000	CCDC12
3	49978001	49979000	RBM6
3	73078001	73079000	PPP4R2
3	105405001	105406000	CBLB
3	114867001	114868000	ZBTB20
3	119590001	119591000	GSK3B
3	119771001	119772000	GSK3B
3	157815001	157816000	RSRC1
3	186768001	186769000	ST6GAL1
3	188118001	188119000	LPP
3	193323001	193324000	OPA1
3	194208001	194209000	ATP13A3
4	3108001	3109000	HTT
4	40216001	40217000	RHOH
4	68411001	68412000	CENPC
4	143486001	143487000	INPP4B
4	148663001	148664000	ARHGAP10
4	148715001	148716000	ARHGAP10
4	169400001	169401000	DDX60L
4	184580001	184581000	TRAPPC11
5	14223001	14224000	TRIO
5	50040001	50041000	PARP8
5	52857001	52858000	NDUFS4
5	134181001	134182000	DDX46
5	137688001	137689000	KDM3B
5	138088001	138089000	CTNNA1
5	138630001	138631000	SIL1
5	140893001	140894000	DIAPH1
5	146345001	146346000	PPP2R2B
5	158613001	158614000	RNF145
5	179334001	179335000	RNF130
6	15464001	15465000	JARID2
6	29705001	29706000	HLA-F
6	29909001	29910000	HLA-A
6	35696001	35697000	FKBP5
6	82937001	82938000	IBTK
6	88300001	88301000	RARS2
6	108951001	108952000	FOXO3
6	138028001	138029000	AL357060.1
6	154571001	154572000	IPCEF1
6	158481001	158482000	SYNJ2
7	17979001	17980000	SNX13
7	105924001	105925000	NAMPT
8	11698001	11699000	CTSB,FDFT1
8	11718001	11719000	CTSB
8	19573001	19574000	CSGALNACT1
8	21952001	21953000	FAM160B2
8	25042001	25043000	DOCK5
8	27252001	27253000	PTK2B
8	38824001	38825000	PLEKHA2
8	42151001	42152000	IKBKB
8	42248001	42249000	VDAC3
8	48873001	48874000	PRKDC
8	52797001	52798000	PCMTD1
8	59893001	59894000	TOX
8	66657001	66658000	PDE7A
8	66728001	66729000	PDE7A
8	67501001	67502000	MYBL1
8	71060001	71061000	NCOA2
8	74382001	74383000	STAU2
8	81960001	81961000	PAG1
8	82006001	82007000	PAG1
8	101321001	101322000	RNF19A
8	101937001	101938000	YWHAZ
8	118968001	118969000	EXT1
8	118982001	118983000	EXT1
8	125741001	125742000	MTSS1
8	126285001	126286000	NSMCE2
8	126924001	126925000	LINC00861
8	128993001	128994000	PVT1
8	141607001	141608000	AGO2
8	144629001	144630000	ZC3H3
8	144631001	144632000	ZC3H3
9	279001	280000	DOCK8
9	132629001	132630000	USP20
9	136009001	136010000	RALGDS
12	4378001	4379000	CCND2
12	9815001	9816000	CLEC2D
12	9822001	9823000	CLEC2D
12	19738001	19739000	AEBP2
12	22255001	22256000	ST8SIA1
12	111868001	111869000	SH2B3
12	122878001	122879000	CLIP1
12	133138001	133139000	FBRSL1
13	42170001	42171000	VWA8
13	49684001	49685000	FNDC3A
13	50656001	50657000	DLEU2
13	101159001	101160000	PCCA
15	29382001	29383000	APBA2
15	31657001	31658000	KLF13
15	31726001	31727000	KLF13
15	45003001	45004000	PATL2
15	83680001	83681000	BTBD1
15	86294001	86295000	AKAP13
15	89181001	89182000	ISG20
15	91138001	91139000	CRTC3
15	91141001	91142000	CRTC3
15	100881001	100882000	ADAMTS17
16	17436001	17437000	XYLT1
16	74640001	74641000	GLG1
16	75414001	75415000	CFDP1
16	88758001	88759000	RNF166
16	89419001	89420000	ANKRD11
17	7790001	7791000	CHD3
17	8845001	8846000	PIK3R5
17	16256001	16257000	PIGL
17	33571001	33572000	SLFN5
17	38296001	38297000	CASC3,MSL1
17	45234001	45235000	CDC27
17	57079001	57080000	TRIM37
17	57443001	57444000	YPEL2
17	61905001	61906000	DDX42
17	64709001	64710000	PRKCA
17	66410001	66411000	ARSG
17	76418001	76419000	PGS1
17	76756001	76757000	CYTH1
17	76778001	76779000	CYTH1,USP36
21	35348001	35349000	LINC00649
21	36421001	36422000	RUNX1
22	17556001	17557000	IL17RA
22	17579001	17580000	IL17RA
22	17587001	17588000	IL17RA
22	17588001	17589000	IL17RA
22	17601001	17602000	IL17RA
22	17602001	17603000	IL17RA
22	18483001	18484000	MICAL3
22	18484001	18485000	MICAL3
22	18506001	18507000	MICAL3
22	19109001	19110000	DGCR2
22	19110001	19111000	DGCR2
22	20785001	20786000	KLHL22
22	20818001	20819000	KLHL22
22	21057001	21058000	PI4KA
22	21921001	21922000	UBE2L3
22	21983001	21984000	UBE2L3
22	21984001	21985000	UBE2L3
22	22006001	22007000	PPIL2
22	22117001	22118000	MAPK1
22	22127001	22128000	MAPK1
22	22134001	22135000	MAPK1
22	23516001	23517000	BCR
22	23562001	23563000	BCR
22	23568001	23569000	BCR
22	23657001	23658000	BCR
22	24434001	24435000	CABIN1
22	24490001	24491000	CABIN1
22	26975001	26976000	TPST2
22	26985001	26986000	TPST2
22	27044001	27045000	MIAT
22	27053001	27054000	MIAT
22	27054001	27055000	MIAT
22	27061001	27062000	MIAT
22	27067001	27068000	MIAT
22	29663001	29664000	EWSR1
22	31886001	31887000	SFI1
22	31892001	31893000	SFI1
22	31933001	31934000	SFI1
22	32026001	32027000	PISD
22	35746001	35747000	TOM1
22	35748001	35749000	TOM1
22	36682001	36683000	MYH9
22	36697001	36698000	MYH9
22	36725001	36726000	MYH9
22	36727001	36728000	MYH9
22	36728001	36729000	MYH9
22	36767001	36768000	MYH9
22	36783001	36784000	MYH9
22	38902001	38903000	DDX17
22	39541001	39542000	CBX7
22	40357001	40358000	GRAP2
22	40573001	40574000	TNRC6B
22	40672001	40673000	TNRC6B
22	40686001	40687000	TNRC6B
22	40796001	40797000	MKL1
22	40859001	40860000	MKL1
22	40906001	40907000	MKL1
22	40930001	40931000	MKL1
22	41487001	41488000	EP300
22	41488001	41489000	EP300
22	41574001	41575000	EP300
22	42016001	42017000	XRCC6
22	42258001	42259000	SREBF2
22	42306001	42307000	SREBF2
22	42665001	42666000	TCF20
22	42666001	42667000	TCF20
22	42690001	42691000	TCF20
22	42695001	42696000	TCF20
22	42696001	42697000	TCF20
22	42697001	42698000	TCF20
22	42710001	42711000	TCF20
22	43252001	43253000	PACSIN2
22	43264001	43265000	PACSIN2
22	43283001	43284000	PACSIN2
22	43291001	43292000	PACSIN2
22	43318001	43319000	PACSIN2
22	43400001	43401000	PACSIN2
22	43411001	43412000	PACSIN2
22	43421001	43422000	PACSIN2
22	44389001	44390000	PARVB
22	44391001	44392000	PARVB
22	44392001	44393000	PARVB
22	46068001	46069000	ATXN10
22	47135001	47136000	CERK
22	47158001	47159000	TBC1D22A
22	47169001	47170000	TBC1D22A
22	47199001	47200000	TBC1D22A
22	47487001	47488000	TBC1D22A
22	50162001	50163000	BRD1
22	50183001	50184000	BRD1
22	50221001	50222000	BRD1
22	50261001	50262000	ZBED4
22	50624001	50625000	TRABD
22	50629001	50630000	TRABD
22	50883001	50884000	PPP6R2
