## Supplementary Table 4 for "Common and rare variant analyses combined with single-cell multiomics reveal cell-type-specific molecular mechanisms of COVID-19 severity"

### Sheet: Sheet1
GO terms with adjusted P<0.1 were shown.

### Sheet: Arterial
Term	Overlap	P-value	Adjusted P-value	Old P-value	Old Adjusted P-value	Odds Ratio	Combined Score
axon guidance (GO:0007411)	11/158	2.54E-06	4.28E-03	0	0.00E+00	6.613348042	85.20992445
regulation of transcription from RNA polymerase II promoter (GO:0006357)	35/1478	4.67E-05	2.85E-02	0	0	2.244692245	22.38532391
positive regulation of transcription from RNA polymerase II promoter (GO:0045944)	24/848	5.73E-05	2.85E-02	0	0	2.639894086	25.78587378
transmembrane receptor protein tyrosine kinase signaling pathway (GO:0007169)	15/396	6.75E-05	2.85E-02	0	0	3.501047461	33.62398118
positive regulation of receptor-mediated endocytosis (GO:0048260)	5/41	1.09E-04	3.50E-02	0	0	12.01937135	109.6195793
semaphorin-plexin signaling pathway involved in axon guidance (GO:1902287)	3/9	1.24E-04	3.50E-02	0	0	42.95869565	386.2525159
regulation of cellular component movement (GO:0051270)	5/46	1.91E-04	4.60E-02	0	0	10.55091998	90.35479803
regulation of cell motility (GO:2000145)	7/109	2.90E-04	5.36E-02	0	0	5.971499219	48.64931125
regulation of receptor internalization (GO:0002090)	4/28	2.95E-04	5.36E-02	0	0	14.36899563	116.7977408
positive regulation of vascular endothelial growth factor receptor signaling pathway (GO:0030949)	3/12	3.18E-04	5.36E-02	0	0	28.63478261	230.6339014
regulation of anatomical structure morphogenesis (GO:0022603)	6/82	3.92E-04	5.76E-02	0	0	6.848249478	53.7133497
semaphorin-plexin signaling pathway involved in neuron projection guidance (GO:1902285)	3/13	4.09E-04	5.76E-02	0	0	25.77	201.0209945
negative regulation of receptor-mediated endocytosis (GO:0048261)	3/14	5.17E-04	6.71E-02	0	0	23.42608696	177.2894316
regulation of DNA replication (GO:0006275)	5/61	7.19E-04	8.67E-02	0	0	7.718906642	55.86414964
regulation of receptor-mediated endocytosis (GO:0048259)	4/36	7.89E-04	8.87E-02	0	0	10.77237991	76.96474863

### Sheet: AT1 cells
Term	Overlap	P-value	Adjusted P-value	Old P-value	Old Adjusted P-value	Odds Ratio	Combined Score
positive regulation of receptor-mediated endocytosis (GO:0048260)	8/41	8.71E-07	1.70E-03	0	0.00E+00	12.76441838	178.1034156
regulation of focal adhesion assembly (GO:0051893)	8/44	1.54E-06	1.70E-03	0	0	11.69892473	156.5902322
phosphorylation (GO:0016310)	22/386	5.26E-06	3.88E-03	0	0	3.250905519	39.51770929
regulation of cytoskeleton organization (GO:0051493)	10/95	1.31E-05	7.26E-03	0	0	6.211446741	69.83033883
regulation of transcription from RNA polymerase II promoter (GO:0006357)	51/1478	2.48E-05	1.03E-02	0	0	1.976307981	20.95782777
vesicle cytoskeletal trafficking (GO:0099518)	5/20	2.96E-05	1.03E-02	0	0	17.42666667	181.7477819
positive regulation of transcription from RNA polymerase II promoter (GO:0045944)	34/848	3.62E-05	1.03E-02	0	0	2.270256068	23.21940563
protein phosphorylation (GO:0006468)	23/470	3.71E-05	1.03E-02	0	0	2.76338992	28.19225466
regulation of small GTPase mediated signal transduction (GO:0051056)	11/140	7.67E-05	1.72E-02	0	0	4.504128065	42.68226525
RNA metabolic process (GO:0016070)	13/191	7.77E-05	1.72E-02	0	0	3.868995499	36.61230743
negative regulation of cation transmembrane transport (GO:1904063)	4/14	1.10E-04	2.22E-02	0	0	20.86170213	190.076183
regulation of cell-substrate junction assembly (GO:0090109)	4/15	1.48E-04	2.74E-02	0	0	18.96421663	167.1915213
protein localization to plasma membrane (GO:0072659)	10/130	1.92E-04	3.11E-02	0	0	4.391891892	37.5811647
regulation of cellular component movement (GO:0051270)	6/46	2.23E-04	3.11E-02	0	0	7.852941176	66.03347543
transmembrane receptor protein tyrosine kinase signaling pathway (GO:0007169)	19/396	2.25E-04	3.11E-02	0	0	2.686444227	22.56889678
vesicle transport along actin filament (GO:0030050)	3/7	2.25E-04	3.11E-02	0	0	39.02387268	327.7724569
regulation of epithelial cell migration (GO:0010632)	6/48	2.83E-04	3.68E-02	0	0	7.478227655	61.10126923
regulation of adherens junction organization (GO:1903391)	4/18	3.18E-04	3.71E-02	0	0	14.89817629	119.9903472
regulation of potassium ion transmembrane transport (GO:1901379)	5/32	3.18E-04	3.71E-02	0	0	9.675555556	77.91296236
regulation of protein deacetylation (GO:0090311)	3/8	3.55E-04	3.93E-02	0	0	31.21750663	247.9750538
nervous system development (GO:0007399)	20/455	4.80E-04	4.27E-02	0	0	2.450191571	18.72393518
positive regulation of protein metabolic process (GO:0051247)	8/96	4.88E-04	4.27E-02	0	0	4.773216031	36.39371182
endothelial cell migration (GO:0043542)	5/35	4.90E-04	4.27E-02	0	0	8.706666667	66.35974176
apical junction assembly (GO:0043297)	5/35	4.90E-04	4.27E-02	0	0	8.706666667	66.35974176
regulation of intracellular signal transduction (GO:1902531)	19/422	4.94E-04	4.27E-02	0	0	2.509729659	19.10571258
positive regulation of epithelial cell migration (GO:0010634)	7/74	5.10E-04	4.27E-02	0	0	5.476811652	41.51976498
negative regulation of potassium ion transmembrane transport (GO:1901380)	3/9	5.25E-04	4.27E-02	0	0	26.0132626	196.4565217
regulation of filopodium assembly (GO:0051489)	5/36	5.60E-04	4.27E-02	0	0	8.425376344	63.0869366
acylglycerol metabolic process (GO:0006639)	5/36	5.60E-04	0.042746458	0	0	8.425376344	63.0869366
regulation of peptidyl-threonine phosphorylation (GO:0010799)	5/37	6.37E-04	0.046334709	0	0	8.161666667	60.05423536
regulation of interferon-gamma-mediated signaling pathway (GO:0060334)	4/22	7.15E-04	0.046334709	0	0	11.58510638	83.90585112
negative regulation of sodium ion transmembrane transport (GO:1902306)	3/10	7.39E-04	0.046334709	0	0	22.29594543	160.745995
positive regulation of amyloid-beta formation (GO:1902004)	3/10	7.39E-04	0.046334709	0	0	22.29594543	160.745995
actin filament-based transport (GO:0099515)	3/10	7.39E-04	0.046334709	0	0	22.29594543	160.745995
cell-cell junction assembly (GO:0007043)	7/79	7.58E-04	0.046334709	0	0	5.095174263	36.60960361
positive regulation of transcription, DNA-templated (GO:0045893)	37/1120	7.80E-04	0.046334709	0	0	1.846369414	13.21349594
integrin-mediated signaling pathway (GO:0007229)	6/58	7.96E-04	0.046334709	0	0	6.037021802	43.08216589
positive regulation of cell morphogenesis involved in differentiation (GO:0010770)	6/58	7.96E-04	0.046334709	0	0	6.037021802	43.08216589
inositol lipid-mediated signaling (GO:0048017)	5/39	8.16E-04	0.046334709	0	0	7.680784314	54.61696974
regulation of monooxygenase activity (GO:0032768)	4/23	8.53E-04	0.047225678	0	0	10.97480403	77.55338867
vesicle-mediated transport (GO:0016192)	18/410	9.21E-04	0.049625186	0	0	2.439001015	17.04879082
positive regulation of protein binding (GO:0032092)	6/60	9.53E-04	0.049625186	0	0	5.812834225	40.43111094
negative regulation of protein localization to cell surface (GO:2000009)	3/11	1.00E-03	0.049625186	0	0	19.50795756	134.7091443
negative regulation of potassium ion transport (GO:0043267)	3/11	1.00E-03	0.049625186	0	0	19.50795756	134.7091443
transition metal ion homeostasis (GO:0055076)	4/24	1.01E-03	0.049625186	0	0	10.42553191	71.92731278
regulation of protein modification process (GO:0031399)	5/42	1.15E-03	0.054562412	0	0	7.056936937	47.75462528
in utero embryonic development (GO:0001701)	4/25	1.18E-03	0.054562412	0	0	9.928571429	66.91623982
regulation of DNA damage response, signal transduction by p53 class mediator (GO:0043516)	4/25	1.18E-03	0.054562412	0	0	9.928571429	66.91623982
positive regulation of amyloid precursor protein catabolic process (GO:1902993)	3/12	1.32E-03	0.059542922	0	0	17.33952255	114.9921357
negative chemotaxis (GO:0050919)	4/26	1.38E-03	0.059788674	0	0	9.476789168	62.4299551
regulation of microtubule-based process (GO:0032886)	4/26	1.38E-03	0.059788674	0	0	9.476789168	62.4299551
regulation of protein phosphorylation (GO:0001932)	13/261	0.00153976	0.06555826	0	0	2.766942076	17.91907231
peptidyl-tyrosine autophosphorylation (GO:0038083)	5/45	0.001578184	0.065926399	0	0	6.526666667	42.10666287
protein localization to cell periphery (GO:1990778)	8/117	0.001781381	0.073036635	0	0	3.849462366	24.36850636
regulation of receptor internalization (GO:0002090)	4/28	0.001830687	0.073693487	0	0	8.686170213	54.74948492
actin filament organization (GO:0007015)	8/120	0.002090221	0.080913135	0	0	3.74577573	23.11325507
positive regulation of DNA damage response, signal transduction by p53 class mediator (GO:0043517)	3/14	0.002119676	0.080913135	0	0	14.18543525	87.33252166
regulation of response to interferon-gamma (GO:0060330)	3/14	0.002119676	0.080913135	0	0	14.18543525	87.33252166
regulation of cell migration involved in sprouting angiogenesis (GO:0090049)	4/30	0.002378248	0.08924476	0	0	8.017184943	48.43495092
regulation of clathrin-dependent endocytosis (GO:2000369)	3/15	0.002612518	0.094821538	0	0	13.00265252	77.33250806
regulation of cell junction assembly (GO:1901888)	3/15	0.002612518	0.094821538	0	0	13.00265252	77.33250806

### Sheet: AT2 cells
Term	Overlap	P-value	Adjusted P-value	Old P-value	Old Adjusted P-value	Odds Ratio	Combined Score
regulation of focal adhesion assembly (GO:0051893)	9/44	6.17E-08	1.29E-04	0	0.00E+00	14.66013289	243.3616402
positive regulation of transcription from RNA polymerase II promoter (GO:0045944)	35/848	3.00E-06	3.00E-03	0	0	2.549722667	32.42114384
regulation of cell-substrate junction assembly (GO:0090109)	5/15	4.32E-06	3.00E-03	0	0	28.21408046	348.4890493
regulation of transcription from RNA polymerase II promoter (GO:0006357)	50/1478	6.79E-06	3.34E-03	0	0	2.105347089	25.05382023
positive regulation of transcription, DNA-templated (GO:0045893)	41/1120	8.01E-06	3.34E-03	0	0	2.261376868	26.5365623
regulation of adherens junction organization (GO:1903391)	5/18	1.18E-05	4.10E-03	0	0	21.69982317	246.2237615
endothelial cell migration (GO:0043542)	6/35	3.05E-05	9.08E-03	0	0	11.69710822	121.616927
regulation of small GTPase mediated signal transduction (GO:0051056)	11/140	3.95E-05	1.03E-02	0	0	4.866449068	49.33741451
regulation of cytoskeleton organization (GO:0051493)	9/95	4.65E-05	1.07E-02	0	0	5.95081801	59.37153656
positive regulation of receptor-mediated endocytosis (GO:0048260)	6/41	7.73E-05	1.61E-02	0	0	9.688925484	91.72874793
transmembrane receptor protein tyrosine kinase signaling pathway (GO:0007169)	19/396	8.68E-05	1.64E-02	0	0	2.907685954	27.19139593
regulation of cellular component movement (GO:0051270)	6/46	1.50E-04	2.60E-02	0	0	8.475648415	74.65019031
regulation of vesicle-mediated transport (GO:0060627)	10/138	1.73E-04	2.64E-02	0	0	4.44583637	38.50854649
nervous system development (GO:0007399)	20/455	1.85E-04	2.64E-02	0	0	2.652583618	22.79724632
regulation of epithelial cell migration (GO:0010632)	6/48	1.90E-04	2.64E-02	0	0	8.071222725	69.14712945
regulation of protein deacetylation (GO:0090311)	3/8	2.86E-04	3.50E-02	0	0	33.672	274.7656978
positive regulation of chemokine secretion (GO:0090197)	3/8	2.86E-04	3.50E-02	0	0	33.672	274.7656978
positive regulation of epithelial cell migration (GO:0010634)	7/74	3.28E-04	3.80E-02	0	0	5.912345786	47.4297987
vesicle-mediated transport (GO:0016192)	18/410	3.91E-04	4.28E-02	0	0	2.639278099	20.71091911
axon guidance (GO:0007411)	10/158	5.13E-04	5.34E-02	0	0	3.841107872	29.09538254
phosphorylation (GO:0016310)	17/386	5.44E-04	5.39E-02	0	0	2.643292683	19.86950028
inositol lipid-mediated signaling (GO:0048017)	5/39	5.85E-04	5.50E-02	0	0	8.288116971	61.68955024
RNA metabolic process (GO:0016070)	11/191	6.07E-04	5.50E-02	0	0	3.478508772	25.76466915
regulation of transcription, DNA-templated (GO:0006355)	46/1598	6.92E-04	6.00E-02	0	0	1.746973538	12.71079665
protein transport (GO:0015031)	15/326	7.31E-04	6.09E-02	0	0	2.759184916	19.92410088
negative chemotaxis (GO:0050919)	4/26	1.05E-03	8.09E-02	0	0	10.22401667	70.13573025
regulation of microtubule-based process (GO:0032886)	4/26	1.05E-03	8.09E-02	0	0	10.22401667	70.13573025
regulation of endothelial cell migration (GO:0010594)	6/69	1.36E-03	9.39E-02	0	0	5.375051462	35.46332712
positive regulation of endothelial cell chemotaxis (GO:2001028)	3/13	1.37E-03	0.0939305	0	0	16.83171429	111.0065873
histone H4 acetylation (GO:0043967)	5/47	1.39E-03	0.0939305	0	0	6.706691297	44.11875206
regulation of intracellular signal transduction (GO:1902531)	17/422	1.44E-03	0.0939305	0	0	2.403835979	15.72298761
positive regulation of endothelial cell migration (GO:0010595)	6/70	1.47E-03	0.0939305	0	0	5.29079611	34.51108443
regulation of cell cycle (GO:0051726)	11/215	1.59E-03	0.0939305	0	0	3.065488476	19.75391404
cellular response to organonitrogen compound (GO:0071417)	7/97	1.66E-03	0.0939305	0	0	4.396242775	28.14162247
lipid biosynthetic process (GO:0008610)	6/72	1.70E-03	0.0939305	0	0	5.129944983	32.71331745
regulation of lipase activity (GO:0060191)	3/14	1.72E-03	0.0939305	0	0	15.30077922	97.42038601
positive regulation of DNA damage response, signal transduction by p53 class mediator (GO:0043517)	3/14	1.72E-03	0.0939305	0	0	15.30077922	97.42038601
cytoskeleton organization (GO:0007010)	8/126	1.80E-03	0.0939305	0	0	3.837681159	24.25942577
regulation of cell migration involved in sprouting angiogenesis (GO:0090049)	4/30	1.82E-03	0.0939305	0	0	8.64932775	54.57179215
positive regulation of cytokine secretion (GO:0050715)	6/73	1.83E-03	0.0939305	0	0	5.053120564	31.86422638
protein phosphorylation (GO:0006468)	18/470	1.85E-03	0.0939305	0	0	2.28179897	14.35870448

### Sheet: Basal cells
Term	Overlap	P-value	Adjusted P-value	Old P-value	Old Adjusted P-value	Odds Ratio	Combined Score
regulation of cell-substrate junction assembly (GO:0090109)	5/15	4.42E-07	5.93E-04	0	0.00E+00	45.5483871	666.4822371
regulation of cytoskeleton organization (GO:0051493)	9/95	1.12E-06	5.93E-04	0	0	9.675073698	132.5893079
regulation of adherens junction organization (GO:1903391)	5/18	1.23E-06	5.93E-04	0	0	35.03190358	476.8246021
viral RNA genome replication (GO:0039694)	4/12	6.82E-06	2.47E-03	0	0	45.3440367	539.3954874
regulation of cell-matrix adhesion (GO:0001952)	6/52	2.32E-05	6.54E-03	0	0	11.91545894	127.1345621
regulation of small GTPase mediated signal transduction (GO:0051056)	9/140	2.71E-05	6.54E-03	0	0	6.337060531	66.64506988
regulation of focal adhesion assembly (GO:0051893)	5/44	1.23E-04	2.55E-02	0	0	11.66194021	105.0008953
glomerular filtration (GO:0003094)	3/10	1.53E-04	2.77E-02	0	0	38.69080235	339.9387511
regulation of epithelial cell migration (GO:0010632)	5/48	1.87E-04	3.01E-02	0	0	10.57496517	90.77964536
renal filtration (GO:0097205)	3/11	2.08E-04	3.02E-02	0	0	33.85273973	286.9289411
regulation of actomyosin structure organization (GO:0110020)	3/12	2.76E-04	3.63E-02	0	0	30.08980213	246.6258266
ephrin receptor signaling pathway (GO:0048013)	6/82	3.03E-04	3.66E-02	0	0	7.201023392	58.33639152
actin filament bundle organization (GO:0061572)	4/35	5.91E-04	6.45E-02	0	0	11.68807339	86.8942914
regulation of actin filament-based process (GO:0032970)	5/62	6.23E-04	6.45E-02	0	0	7.971945994	58.83790582
actin filament bundle assembly (GO:0051017)	4/37	7.32E-04	7.08E-02	0	0	10.97859327	79.26082588
regulation of cell migration (GO:0030334)	11/316	8.47E-04	7.68E-02	0	0	3.328459327	23.54342558
establishment of epithelial cell polarity (GO:0090162)	3/18	9.73E-04	8.28E-02	0	0	18.04840183	125.1606154
regulation of substrate adhesion-dependent cell spreading (GO:1900024)	4/41	1.08E-03	8.28E-02	0	0	9.789734689	66.83209642
vascular endothelial growth factor receptor signaling pathway (GO:0048010)	5/70	1.09E-03	8.28E-02	0	0	6.987947536	47.70069927
regulation of cell motility (GO:2000145)	6/109	1.37E-03	9.93E-02	0	0	5.30609493	34.98609043

### Sheet: B cells
Term	Overlap	P-value	Adjusted P-value	Old P-value	Old Adjusted P-value	Odds Ratio	Combined Score
viral RNA genome replication (GO:0039694)	4/12	6.462770512528016E-6	0.009913889966217976	0	0	45.98372093023256	549.4802871989486
phosphorylation (GO:0016310)	15/386	2.4717162304065743E-5	0.018958063487218426	0	0	3.846916124940542	40.80813520725777
protein phosphorylation (GO:0006468)	16/470	6.502337102618977E-5	0.0332486170513917	0	0	3.355309129576181	32.34774278900569

### Sheet: Cap1
Term	Overlap	P-value	Adjusted P-value	Old P-value	Old Adjusted P-value	Odds Ratio	Combined Score
phosphorylation (GO:0016310)	20/386	1.19E-06	1.57E-03	0	0.00E+00	3.871374527	52.82447756
protein phosphorylation (GO:0006468)	22/470	1.86E-06	1.57E-03	0	0	3.489868872	46.04788417
cytoskeleton organization (GO:0007010)	11/126	2.53E-06	1.57E-03	0	0	6.645451742	85.65021838
regulation of epithelial cell migration (GO:0010632)	7/48	5.94E-06	2.76E-03	0	0	11.73989425	141.2851589
regulation of cell-matrix adhesion (GO:0001952)	7/52	1.03E-05	3.82E-03	0	0	10.69417249	122.8487279
regulation of focal adhesion assembly (GO:0051893)	6/44	4.15E-05	1.23E-02	0	0	10.82101595	109.1772098
regulation of cell-substrate junction assembly (GO:0090109)	4/15	5.42E-05	1.23E-02	0	0	24.78263605	243.4223496
positive regulation of aspartic-type peptidase activity (GO:1905247)	3/6	6.02E-05	1.23E-02	0	0	67.94482759	660.230907
positive regulation of aspartic-type endopeptidase activity involved in amyloid precursor protein catabolic process (GO:1902961)	3/6	6.02E-05	1.23E-02	0	0	67.94482759	660.230907
MAPK cascade (GO:0000165)	14/278	6.59E-05	1.23E-02	0	0	3.695584881	35.57730699
transmembrane receptor protein tyrosine kinase signaling pathway (GO:0007169)	17/396	8.22E-05	1.39E-02	0	0	3.14114183	29.54624827
axon guidance (GO:0007411)	10/158	1.16E-04	1.68E-02	0	0	4.669802311	42.31746423
regulation of adherens junction organization (GO:1903391)	4/18	1.17E-04	1.68E-02	0	0	19.46910529	176.1900574
regulation of aspartic-type endopeptidase activity involved in amyloid precursor protein catabolic process (GO:1902959)	3/8	1.65E-04	1.88E-02	0	0	40.76275862	355.017254
muscle cell differentiation (GO:0042692)	5/36	1.69E-04	1.88E-02	0	0	11.01926523	95.6804339
regulation of cell morphogenesis involved in differentiation (GO:0010769)	5/36	1.69E-04	1.88E-02	0	0	11.01926523	95.6804339
cellular response to organic cyclic compound (GO:0071407)	9/135	1.72E-04	1.88E-02	0	0	4.924798793	42.69977203
cellular response to growth hormone stimulus (GO:0071378)	3/10	3.46E-04	3.39E-02	0	0	29.11330049	232.0037546
positive regulation of amyloid-beta formation (GO:1902004)	3/10	3.46E-04	3.39E-02	0	0	29.11330049	232.0037546
cellular protein modification process (GO:0006464)	29/1001	3.80E-04	3.48E-02	0	0	2.117295642	16.67610371
enzyme linked receptor protein signaling pathway (GO:0007167)	8/120	3.93E-04	3.48E-02	0	0	4.911027569	38.51482272
regulation of GTPase activity (GO:0043087)	10/188	4.72E-04	3.99E-02	0	0	3.876801525	29.69469665
positive regulation of GTPase activity (GO:0043547)	10/192	5.56E-04	4.28E-02	0	0	3.790820487	28.41184315
vascular endothelial growth factor receptor signaling pathway (GO:0048010)	6/70	5.61E-04	4.28E-02	0	0	6.416485192	48.03151652
viral RNA genome replication (GO:0039694)	3/12	6.21E-04	4.28E-02	0	0	22.64137931	167.1978106
positive regulation of amyloid precursor protein catabolic process (GO:1902993)	3/12	6.21E-04	4.28E-02	0	0	22.64137931	167.1978106
regulation of establishment of endothelial barrier (GO:1903140)	3/12	6.21E-04	4.28E-02	0	0	22.64137931	167.1978106
positive regulation of epithelial cell migration (GO:0010634)	6/74	7.55E-04	5.02E-02	0	0	6.037815126	43.40437832
peptidyl-tyrosine modification (GO:0018212)	5/51	8.83E-04	0.056715225	0	0	7.420365338	52.18268137
positive regulation of signal transduction (GO:0009967)	10/206	9.56E-04	0.056926583	0	0	3.517523617	24.4573513
positive regulation of cell-substrate adhesion (GO:0010811)	5/52	9.65E-04	0.056926583	0	0	7.262115839	50.42201115
regulation of transcription from RNA polymerase II promoter (GO:0006357)	37/1478	9.80E-04	0.056926583	0	0	1.83206649	12.69311234
positive regulation of hydrolase activity (GO:0051345)	9/172	1.01E-03	0.056926583	0	0	3.799706213	26.21580196
peptidyl-tyrosine phosphorylation (GO:0018108)	6/79	1.07E-03	0.058411098	0	0	5.622834232	38.48173408
membrane fusion (GO:0061025)	5/54	1.15E-03	0.060031632	0	0	6.964994331	47.15771971
cyclic-nucleotide-mediated signaling (GO:0019935)	4/32	1.17E-03	0.060031632	0	0	9.727632229	65.63223419
regulation of clathrin-dependent endocytosis (GO:2000369)	3/15	1.24E-03	0.060031632	0	0	16.97844828	113.5945652
ephrin receptor signaling pathway (GO:0048013)	6/82	1.29E-03	0.060031632	0	0	5.400055016	35.90710264
regulation of cell-substrate adhesion (GO:0010810)	4/33	1.32E-03	0.060031632	0	0	9.391719365	62.26010218
positive regulation of cell-matrix adhesion (GO:0001954)	4/33	1.32E-03	0.060031632	0	0	9.391719365	62.26010218
regulation of phosphatidylinositol 3-kinase activity (GO:0043551)	4/33	1.32E-03	0.060031632	0	0	9.391719365	62.26010218
epidermal growth factor receptor signaling pathway (GO:0007173)	5/57	1.47E-03	0.064058138	0	0	6.562166132	42.82246908
regulation of bicellular tight junction assembly (GO:2000810)	3/16	1.51E-03	0.064058138	0	0	15.67161804	101.7670671
miRNA metabolic process (GO:0010586)	3/16	1.51E-03	0.064058138	0	0	15.67161804	101.7670671
positive regulation of transcription from RNA polymerase II promoter (GO:0045944)	24/848	1.66E-03	0.068630389	0	0	2.044573573	13.08997488
RNA metabolic process (GO:0016070)	9/191	2.08E-03	0.084303623	0	0	3.399725275	20.99205385
regulation of amyloid-beta formation (GO:1902003)	3/18	2.16E-03	0.085511399	0	0	13.58068966	83.37051413
negative regulation of macromolecule metabolic process (GO:0010605)	7/124	2.36E-03	0.091652284	0	0	4.098081406	24.78722795
negative regulation of cell junction assembly (GO:1901889)	3/19	2.53E-03	0.094248624	0	0	12.73125	76.10575566
regulation of cytoskeleton organization (GO:0051493)	6/95	2.74E-03	0.094248624	0	0	4.60822926	27.17941782
T cell receptor signaling pathway (GO:0050852)	8/163	2.83E-03	0.094248624	0	0	3.540826259	20.77215871
growth hormone receptor signaling pathway (GO:0060396)	3/20	0.002949375	0.094248624	0	0	11.98174442	69.80758197
adrenergic receptor signaling pathway (GO:0071875)	3/20	0.002949375	0.094248624	0	0	11.98174442	69.80758197
vesicle cytoskeletal trafficking (GO:0099518)	3/20	0.002949375	0.094248624	0	0	11.98174442	69.80758197
regulation of substrate adhesion-dependent cell spreading (GO:1900024)	4/41	0.002983387	0.094248624	0	0	7.358084728	42.78502591
vesicle-mediated transport (GO:0016192)	14/410	0.00305355	0.094248624	0	0	2.44699685	14.17166057
protein localization to plasma membrane (GO:0072659)	7/130	0.003077939	0.094248624	0	0	3.896981068	22.53817033
vocal learning (GO:0042297)	2/6	0.003085972	0.094248624	0	0	33.85395189	195.7059232
regulation of endothelial cell development (GO:1901550)	2/6	0.003085972	0.094248624	0	0	33.85395189	195.7059232
regulation of hyaluronan biosynthetic process (GO:1900125)	2/6	0.003085972	0.094248624	0	0	33.85395189	195.7059232
imitative learning (GO:0098596)	2/6	0.003085972	0.094248624	0	0	33.85395189	195.7059232
regulation of protein modification process (GO:0031399)	4/42	0.003259967	0.095651488	0	0	7.164086687	41.02183505
protein transport (GO:0015031)	12/326	0.003268243	0.095651488	0	0	2.637486683	15.09566227
neuron projection development (GO:0031175)	8/167	0.003285934	0.095651488	0	0	3.451042701	19.73342216
cortical actin cytoskeleton organization (GO:0030866)	3/21	0.003403966	0.096312195	0	0	11.31551724	64.30398145
regulation of endothelial cell migration (GO:0010594)	5/69	0.003412026	0.096312195	0	0	5.328504774	30.2682994

### Sheet: Cap2
Term	Overlap	P-value	Adjusted P-value	Old P-value	Old Adjusted P-value	Odds Ratio	Combined Score
phosphorylation (GO:0016310)	16/386	5.39E-05	4.13E-02	0	0.00E+00	3.40461437	33.46035266
transmembrane receptor protein tyrosine kinase signaling pathway (GO:0007169)	16/396	7.29E-05	4.13E-02	0	0	3.313307659	31.56556856
regulation of myosin-light-chain-phosphatase activity (GO:0035507)	3/7	7.48E-05	4.13E-02	0	0	57.14478764	542.902422
inositol lipid-mediated signaling (GO:0048017)	5/39	1.49E-04	4.58E-02	0	0	11.27489128	99.38448718
protein phosphorylation (GO:0006468)	17/470	1.66E-04	4.58E-02	0	0	2.953957742	25.70425713
axon guidance (GO:0007411)	9/158	2.44E-04	4.58E-02	0	0	4.676791257	38.91232618
glomerular filtration (GO:0003094)	3/10	2.49E-04	4.58E-02	0	0	32.64920022	270.9071087
cellular response to growth hormone stimulus (GO:0071378)	3/10	2.49E-04	4.58E-02	0	0	32.64920022	270.9071087
insulin-like growth factor receptor signaling pathway (GO:0048009)	3/10	2.49E-04	4.58E-02	0	0	32.64920022	270.9071087
renal filtration (GO:0097205)	3/11	3.39E-04	5.54E-02	0	0	28.56660232	228.2121367
protein transport (GO:0015031)	13/326	3.90E-04	5.54E-02	0	0	3.240117018	25.42949681
regulation of epithelial cell migration (GO:0010632)	5/48	4.01E-04	5.54E-02	0	0	8.910958284	69.68936895
positive regulation of sprouting angiogenesis (GO:1903672)	4/28	4.60E-04	5.65E-02	0	0	12.73514212	97.85949491
regulation of vesicle-mediated transport (GO:0060627)	8/138	4.78E-04	5.65E-02	0	0	4.750575409	36.3266276
peptidyl-tyrosine phosphorylation (GO:0018108)	6/79	5.96E-04	6.24E-02	0	0	6.313677226	46.87613277
regulation of cell migration involved in sprouting angiogenesis (GO:0090049)	4/30	6.03E-04	6.24E-02	0	0	11.7543232	87.13750728
positive regulation of cell migration (GO:0030335)	10/221	6.98E-04	6.48E-02	0	0	3.672421575	26.69108978
regulation of organelle organization (GO:0033043)	7/113	7.25E-04	6.48E-02	0	0	5.084128746	36.75334762
phosphatidylinositol-mediated signaling (GO:0048015)	5/56	8.22E-04	6.48E-02	0	0	7.510109102	53.34638336
regulation of cell-substrate adhesion (GO:0010810)	4/33	8.73E-04	6.48E-02	0	0	10.53675488	74.2116071
epidermal growth factor receptor signaling pathway (GO:0007173)	5/57	8.92E-04	6.48E-02	0	0	7.365309787	51.71979311
regulation of cell-substrate junction assembly (GO:0090109)	3/15	9.00E-04	6.48E-02	0	0	19.04054054	133.5356893
negative regulation of anoikis (GO:2000811)	3/15	9.00E-04	6.48E-02	0	0	19.04054054	133.5356893
positive regulation of GTPase activity (GO:0043547)	9/192	1.00E-03	6.73E-02	0	0	3.801270006	26.2592012
endothelial cell migration (GO:0043542)	4/35	1.09E-03	6.73E-02	0	0	9.855963991	67.18901975
regulation of bicellular tight junction assembly (GO:2000810)	3/16	1.10E-03	6.73E-02	0	0	17.57499257	119.7784515
miRNA metabolic process (GO:0010586)	3/16	1.10E-03	6.73E-02	0	0	17.57499257	119.7784515
MAPK cascade (GO:0000165)	11/278	1.15E-03	6.81E-02	0	0	3.195920438	21.62400864
actin cytoskeleton reorganization (GO:0031532)	5/61	1.21E-03	0.069364045	0	0	6.83782657	45.904047
positive regulation of transcription of Notch receptor target (GO:0007221)	3/17	1.32E-03	0.072814559	0	0	16.3188086	108.2067937
cytoskeleton organization (GO:0007010)	7/126	1.37E-03	0.073387613	0	0	4.525720877	29.82528466
cellular protein modification process (GO:0006464)	25/1001	1.56E-03	0.075821801	0	0	2.02778066	13.10749719
regulation of adherens junction organization (GO:1903391)	3/18	1.57E-03	0.075821801	0	0	15.23011583	98.35845555
regulation of cytoskeleton organization (GO:0051493)	6/95	1.57E-03	0.075821801	0	0	5.174420646	33.41703515
negative regulation of cell adhesion (GO:0007162)	5/65	1.62E-03	0.075821801	0	0	6.380674449	41.01142782
neuron projection development (GO:0031175)	8/167	1.65E-03	0.075821801	0	0	3.878373694	24.85266058
positive regulation of intracellular signal transduction (GO:1902533)	15/479	1.71E-03	0.076712105	0	0	2.522598771	16.06627563
neuron migration (GO:0001764)	4/40	1.82E-03	0.079127491	0	0	8.484926787	53.55065614
positive regulation of neurogenesis (GO:0050769)	5/69	2.11E-03	0.082976043	0	0	5.980666342	36.85173356
regulation of anoikis (GO:2000209)	3/20	2.15E-03	0.082976043	0	0	13.43697479	82.54491092
growth hormone receptor signaling pathway (GO:0060396)	3/20	2.15E-03	0.082976043	0	0	13.43697479	82.54491092
positive regulation of endothelial cell migration (GO:0010595)	5/70	2.25E-03	0.082976043	0	0	5.888356779	35.90878784
vocal learning (GO:0042297)	2/6	2.48E-03	0.082976043	0	0	37.95	227.7301181
regulation of endothelial cell development (GO:1901550)	2/6	2.48E-03	0.082976043	0	0	37.95	227.7301181
positive regulation of aspartic-type peptidase activity (GO:1905247)	2/6	2.48E-03	0.082976043	0	0	37.95	227.7301181
citrate metabolic process (GO:0006101)	2/6	2.48E-03	0.082976043	0	0	37.95	227.7301181
imitative learning (GO:0098596)	2/6	2.48E-03	0.082976043	0	0	37.95	227.7301181
positive regulation of aspartic-type endopeptidase activity involved in amyloid precursor protein catabolic process (GO:1902961)	2/6	2.48E-03	0.082976043	0	0	37.95	227.7301181
negative regulation of protein tyrosine kinase activity (GO:0061099)	3/21	2.48E-03	0.082976043	0	0	12.68983269	76.12151843
regulation of small GTPase mediated signal transduction (GO:0051056)	7/140	2.51E-03	0.082976043	0	0	4.046439628	24.23550548
regulation of focal adhesion assembly (GO:0051893)	4/44	2.59E-03	0.084070178	0	0	7.634883721	45.47671216
positive regulation of blood vessel endothelial cell migration (GO:0043536)	4/45	0.002812869	0.08957077	0	0	7.448288901	43.74789878
positive regulation of epithelial cell migration (GO:0010634)	5/74	0.002866697	0.08957077	0	0	5.545874922	32.46884974
regulation of cellular component movement (GO:0051270)	4/46	0.003049504	0.093321807	0	0	7.27057955	42.11684185
regulation of cell migration (GO:0030334)	11/316	0.003136018	0.093321807	0	0	2.79228006	16.09694021
regulation of cytokinesis (GO:0032465)	5/77	0.003406574	0.093321807	0	0	5.313986165	30.19432567
regulation of GTPase activity (GO:0043087)	8/188	0.003432148	0.093321807	0	0	3.422222222	19.41963629
positive regulation of metaphase/anaphase transition of cell cycle (GO:1902101)	2/7	0.003437579	0.093321807	0	0	30.35846154	172.2231861
positive regulation of mitotic sister chromatid separation (GO:1901970)	2/7	0.003437579	0.093321807	0	0	30.35846154	172.2231861
regulation of establishment of protein localization (GO:0070201)	2/7	0.003437579	0.093321807	0	0	30.35846154	172.2231861
forebrain neuron differentiation (GO:0021879)	2/7	0.003437579	0.093321807	0	0	30.35846154	172.2231861
regulation of actin filament bundle assembly (GO:0032231)	3/24	0.003669657	0.098015361	0	0	10.87534473	60.98520324

### Sheet: Ciliated cells
Term	Overlap	P-value	Adjusted P-value	Old P-value	Old Adjusted P-value	Odds Ratio	Combined Score
regulation of cytoskeleton organization (GO:0051493)	10/95	1.24E-06	1.53E-03	0	0.00E+00	8.216035169	111.7533362
regulation of cell-substrate junction assembly (GO:0090109)	5/15	1.68E-06	1.53E-03	0	0	34.43881119	457.9442505
regulation of adherens junction organization (GO:1903391)	5/18	4.62E-06	2.80E-03	0	0	26.4873588	325.3905143
positive regulation of cell migration (GO:0030335)	13/221	2.27E-05	1.03E-02	0	0	4.384217626	46.87510159
regulation of small GTPase mediated signal transduction (GO:0051056)	10/140	3.96E-05	1.21E-02	0	0	5.359704353	54.33085643
regulation of focal adhesion assembly (GO:0051893)	6/44	4.00E-05	1.21E-02	0	0	10.89806094	110.3706863
phosphorylation (GO:0016310)	17/386	5.52E-05	1.34E-02	0	0	3.251834708	31.88117979
regulation of cell migration (GO:0030334)	15/316	6.58E-05	1.34E-02	0	0	3.504261158	33.74364193
regulation of epithelial cell migration (GO:0010632)	6/48	6.62E-05	1.34E-02	0	0	9.858145363	94.86796766
positive regulation of transcription from RNA polymerase II promoter (GO:0045944)	27/848	1.23E-04	2.23E-02	0	0	2.352895582	21.18867712
cellular response to hexose stimulus (GO:0071331)	4/21	2.16E-04	3.33E-02	0	0	16.14429186	136.2530155
regulation of transcription from RNA polymerase II promoter (GO:0006357)	39/1478	2.20E-04	3.33E-02	0	0	1.964906185	16.54887854
Ras protein signal transduction (GO:0007265)	11/223	4.45E-04	6.22E-02	0	0	3.612988544	27.88213201
protein phosphorylation (GO:0006468)	17/470	5.63E-04	6.50E-02	0	0	2.637340681	19.73541355
cellular response to glucose stimulus (GO:0071333)	4/27	5.92E-04	6.50E-02	0	0	11.92910165	88.66390292
viral RNA genome replication (GO:0039694)	3/12	6.08E-04	6.50E-02	0	0	22.80092593	168.8306601
regulation of actomyosin structure organization (GO:0110020)	3/12	6.08E-04	6.50E-02	0	0	22.80092593	168.8306601
primary neural tube formation (GO:0014020)	4/28	6.82E-04	6.77E-02	0	0	11.43147503	83.33370031
positive regulation of epithelial cell migration (GO:0010634)	6/74	7.29E-04	6.77E-02	0	0	6.080804954	43.93022381
regulation of cAMP-dependent protein kinase activity (GO:2000479)	3/13	7.83E-04	6.77E-02	0	0	20.51979167	146.7776362
tube closure (GO:0060606)	4/29	7.83E-04	6.77E-02	0	0	10.97365854	78.49289987
negative regulation of transcription, DNA-templated (GO:0045892)	24/813	8.56E-04	6.98E-02	0	0	2.155480554	15.22433492
regulation of cell-matrix adhesion (GO:0001952)	5/52	9.36E-04	6.98E-02	0	0	7.313643803	51.0034477
cellular response to osmotic stress (GO:0071470)	3/14	9.85E-04	6.98E-02	0	0	18.65340909	129.130083
organelle transport along microtubule (GO:0072384)	4/31	1.01E-03	6.98E-02	0	0	10.15976255	70.04566903
cell-cell junction assembly (GO:0007043)	6/79	1.03E-03	6.98E-02	0	0	5.662869503	38.95526682
protein transport (GO:0015031)	13/326	1.04E-03	6.98E-02	0	0	2.897786563	19.91322457
regulation of cartilage development (GO:0061035)	3/15	1.22E-03	7.55E-02	0	0	17.09809028	114.7321414
ephrin receptor signaling pathway (GO:0048013)	6/82	1.25E-03	0.075507442	0	0	5.438504155	36.35304032
neural tube closure (GO:0001843)	4/33	1.29E-03	0.075507442	0	0	9.458128079	62.93891395
cellular glucose homeostasis (GO:0001678)	4/33	1.29E-03	0.075507442	0	0	9.458128079	62.93891395
establishment of protein localization to membrane (GO:0090150)	6/83	1.33E-03	0.075606853	0	0	5.36760082	35.54111001
regulation of intracellular signal transduction (GO:1902531)	15/422	1.40E-03	0.076814793	0	0	2.57744899	16.9461924
negative regulation of protein complex assembly (GO:0031333)	4/35	1.61E-03	0.083647734	0	0	8.847027088	56.89288624
apical junction assembly (GO:0043297)	4/35	1.61E-03	0.083647734	0	0	8.847027088	56.89288624
cell junction assembly (GO:0034329)	5/59	1.66E-03	0.083803767	0	0	6.363312613	40.72965788
plasma membrane bounded cell projection organization (GO:0120036)	7/118	1.71E-03	0.084124983	0	0	4.351795457	27.71865609
positive regulation of transcription of Notch receptor target (GO:0007221)	3/17	1.78E-03	0.08521245	0	0	14.65401786	92.75940016
regulation of actin filament-based process (GO:0032970)	5/62	2.07E-03	0.096103284	0	0	6.027481291	37.24624763
establishment of epithelial cell polarity (GO:0090162)	3/18	2.12E-03	0.096103284	0	0	13.67638889	84.22459679

### Sheet: Club cells
Term	Overlap	P-value	Adjusted P-value	Old P-value	Old Adjusted P-value	Odds Ratio	Combined Score
positive regulation of transcription from RNA polymerase II promoter (GO:0045944)	35/848	4.75E-07	9.40E-04	0	0.00E+00	2.790289243	40.62511251
regulation of cell-substrate junction assembly (GO:0090109)	5/15	2.93E-06	2.90E-03	0	0	30.62928349	390.23098
regulation of adherens junction organization (GO:1903391)	5/18	8.03E-06	5.30E-03	0	0	23.55739276	276.3816723
regulation of focal adhesion assembly (GO:0051893)	6/44	7.50E-05	3.71E-02	0	0	9.688815789	92.02140339
protein transport (GO:0015031)	16/326	9.73E-05	3.85E-02	0	0	3.223975026	29.78340235
vesicle transport along actin filament (GO:0030050)	3/7	1.43E-04	4.35E-02	0	0	45.67337461	404.311334
Golgi vesicle transport (GO:0048193)	14/271	1.55E-04	4.35E-02	0	0	3.390177592	29.73487908
positive regulation of transcription, DNA-templated (GO:0045893)	35/1120	1.76E-04	4.35E-02	0	0	2.060636293	17.81567956
intracellular protein transport (GO:0006886)	16/347	1.99E-04	4.37E-02	0	0	3.016158269	25.70665099
regulation of protein deacetylation (GO:0090311)	3/8	2.26E-04	4.48E-02	0	0	36.53684211	306.7039633
vesicle cytoskeletal trafficking (GO:0099518)	4/20	2.73E-04	4.91E-02	0	0	15.26242236	125.2361918
regulation of transcription from RNA polymerase II promoter (GO:0006357)	42/1478	3.04E-04	5.02E-02	0	0	1.878251403	15.20866564
actin filament-based transport (GO:0099515)	3/10	4.73E-04	7.20E-02	0	0	26.09509067	199.7970801
positive regulation of receptor-mediated endocytosis (GO:0048260)	5/41	5.17E-04	7.30E-02	0	0	8.496884735	64.30516804
regulation of protein modification process (GO:0031399)	5/42	5.79E-04	7.64E-02	0	0	8.26681822	61.62603459
transmembrane receptor protein tyrosine kinase signaling pathway (GO:0007169)	16/396	8.42E-04	9.85E-02	0	0	2.62057725	18.55359667
viral RNA genome replication (GO:0039694)	3/12	8.46E-04	9.85E-02	0	0	20.29411765	143.5726243
regulation of cytoskeleton organization (GO:0051493)	7/95	9.30E-04	9.91E-02	0	0	4.883941294	34.09350559
cellular protein localization (GO:0034613)	14/327	1.01E-03	9.91E-02	0	0	2.775600066	19.13534618
chondrocyte differentiation (GO:0002062)	4/28	1.04E-03	9.91E-02	0	0	10.17080745	69.84227228
cellular response to organonitrogen compound (GO:0071417)	7/97	1.05E-03	9.91E-02	0	0	4.77492163	32.74506935

### Sheet: Lymphatics
Term	Overlap	P-value	Adjusted P-value	Old P-value	Old Adjusted P-value	Odds Ratio	Combined Score
positive regulation of transcription from RNA polymerase II promoter (GO:0045944)	26/848	2.42E-05	2.39E-02	0	0.00E+00	2.672749392	28.41046492
positive regulation of transcription of Notch receptor target (GO:0007221)	4/17	4.99E-05	2.39E-02	0	0	24.68667917	244.5314232
positive regulation of Notch signaling pathway (GO:0045747)	5/33	5.23E-05	2.39E-02	0	0	14.37463557	141.7204091
nervous system development (GO:0007399)	17/455	6.36E-05	2.39E-02	0	0	3.216963568	31.08470861
muscle cell differentiation (GO:0042692)	5/36	8.05E-05	2.39E-02	0	0	12.98156682	122.3754836
regulation of transcription from RNA polymerase II promoter (GO:0006357)	36/1478	8.96E-05	2.39E-02	0	0	2.135818632	19.90663146
smooth muscle cell differentiation (GO:0051145)	3/10	2.17E-04	4.82E-02	0	0	34.25621747	288.9699574
regulation of Notch signaling pathway (GO:0008593)	6/70	2.41E-04	4.82E-02	0	0	7.563780738	63.00102061
positive regulation of epithelial cell migration (GO:0010634)	6/74	3.27E-04	5.20E-02	0	0	7.117405979	57.11860864
regulation of autophagy of mitochondrion (GO:1903146)	4/27	3.34E-04	5.20E-02	0	0	13.94627077	111.6493136
regulation of small GTPase mediated signal transduction (GO:0051056)	8/140	3.85E-04	5.20E-02	0	0	4.913097921	38.62383868
cellular response to fluid shear stress (GO:0071498)	3/12	3.91E-04	5.20E-02	0	0	26.64102564	209.0771482
circulatory system development (GO:0072359)	7/109	4.42E-04	5.44E-02	0	0	5.548938917	42.8552586
regulation of NMDA receptor activity (GO:2000310)	3/13	5.03E-04	5.74E-02	0	0	23.9757085	182.091444
Notch signaling pathway (GO:0007219)	5/55	6.13E-04	6.12E-02	0	0	8.040816327	59.48245168
dendrite morphogenesis (GO:0048813)	4/32	6.51E-04	6.12E-02	0	0	11.45296167	84.03373864
regulation of glutamate receptor signaling pathway (GO:1900449)	4/32	6.51E-04	6.12E-02	0	0	11.45296167	84.03373864
regulation of neurotransmitter receptor activity (GO:0099601)	4/33	7.33E-04	6.51E-02	0	0	11.05747126	79.81132485
protein phosphorylation (GO:0006468)	15/470	8.91E-04	7.16E-02	0	0	2.706803834	19.00889728
muscle organ development (GO:0007517)	5/60	9.15E-04	7.16E-02	0	0	7.307977737	51.1346906
miRNA metabolic process (GO:0010586)	3/16	9.58E-04	7.16E-02	0	0	18.44004983	128.1697839
actin cytoskeleton reorganization (GO:0031532)	5/61	9.86E-04	7.16E-02	0	0	7.177113703	49.67777458
regulation of I-kappaB kinase/NF-kappaB signaling (GO:0043122)	9/204	1.10E-03	7.66E-02	0	0	3.744972869	25.50536655
phosphorylation (GO:0016310)	13/386	1.20E-03	8.01E-02	0	0	2.849526589	19.15574652

### Sheet: Macrophages
Term	Overlap	P-value	Adjusted P-value	Old P-value	Old Adjusted P-value	Odds Ratio	Combined Score
phosphorylation (GO:0016310)	35/386	7.54E-12	1.89E-08	0	0.00E+00	4.438131689	113.6662251
protein phosphorylation (GO:0006468)	34/470	5.89E-09	7.39E-06	0	0	3.447438838	65.33128517
positive regulation of epithelial cell migration (GO:0010634)	12/74	1.32E-07	1.10E-04	0	0	8.301264743	131.5076981
cellular protein modification process (GO:0006464)	50/1001	3.30E-07	2.07E-04	0	0	2.348615829	35.05148056
regulation of epithelial cell migration (GO:0010632)	9/48	1.40E-06	6.46E-04	0	0	9.844302306	132.6758735
peptidyl-serine phosphorylation (GO:0018105)	15/145	1.54E-06	6.46E-04	0	0	4.96435272	66.42860975
protein transport (GO:0015031)	23/326	2.72E-06	9.74E-04	0	0	3.295211914	42.23326506
vascular endothelial growth factor receptor signaling pathway (GO:0048010)	10/70	4.86E-06	1.53E-03	0	0	7.117690058	87.07521109
regulation of focal adhesion assembly (GO:0051893)	8/44	6.94E-06	1.94E-03	0	0	9.460456089	112.3734636
regulation of cytoskeleton organization (GO:0051493)	11/95	1.31E-05	3.29E-03	0	0	5.597854526	62.93329085
protein autophosphorylation (GO:0046777)	15/175	1.57E-05	3.48E-03	0	0	4.027300443	44.55954594
regulation of cell-substrate junction assembly (GO:0090109)	5/15	1.66E-05	3.48E-03	0	0	21.17570499	233.0126033
regulation of apoptotic process (GO:0042981)	39/815	1.86E-05	3.59E-03	0	0	2.207809218	24.05230535
regulation of cell-matrix adhesion (GO:0001952)	8/52	2.50E-05	4.49E-03	0	0	7.737197301	81.97780406
cytoskeleton organization (GO:0007010)	12/126	3.92E-05	6.56E-03	0	0	4.502666358	45.68347997
regulation of adherens junction organization (GO:1903391)	5/18	4.48E-05	6.56E-03	0	0	16.28650092	163.0799435
peptidyl-serine modification (GO:0018209)	14/170	4.66E-05	6.56E-03	0	0	3.847458589	38.37637137
regulation of protein modification process (GO:0031399)	7/42	4.75E-05	6.56E-03	0	0	8.496296296	84.58485168
epidermal growth factor receptor signaling pathway (GO:0007173)	8/57	4.97E-05	6.56E-03	0	0	6.945905	68.83722276
regulation of transcription from RNA polymerase II promoter (GO:0006357)	58/1478	6.48E-05	7.99E-03	0	0	1.813400994	17.4901491
Fc-gamma receptor signaling pathway involved in phagocytosis (GO:0038096)	12/133	6.68E-05	7.99E-03	0	0	4.240652419	40.7705729
Fc-gamma receptor signaling pathway (GO:0038094)	12/134	7.18E-05	8.20E-03	0	0	4.20567632	40.12768933
Fc receptor mediated stimulatory signaling pathway (GO:0002431)	12/135	7.72E-05	8.43E-03	0	0	4.171268937	39.49831651
regulation of cellular component movement (GO:0051270)	7/46	8.69E-05	9.10E-03	0	0	7.623317133	71.28293208
cellular protein localization (GO:0034613)	20/327	9.12E-05	9.17E-03	0	0	2.808460291	26.12464478
regulation of vesicle-mediated transport (GO:0060627)	12/138	9.55E-05	9.22E-03	0	0	4.071323684	37.68758861
ERBB signaling pathway (GO:0038127)	9/80	1.00E-04	9.34E-03	0	0	5.398557648	49.7018774
positive regulation of gene expression (GO:0010628)	35/771	1.41E-04	1.27E-02	0	0	2.074075709	18.38366605
endocytosis (GO:0006897)	17/263	1.57E-04	0.013625672	0	0	2.968620421	25.99721333
peptidyl-threonine phosphorylation (GO:0018107)	8/68	1.78E-04	0.014876083	0	0	5.669286754	48.95790635
negative regulation of apoptotic process (GO:0043066)	25/485	1.97E-04	0.015312674	0	0	2.350635907	20.0606674
cellular senescence (GO:0090398)	5/24	1.98E-04	0.015312674	0	0	11.13997032	94.99106105
positive regulation of transcription from RNA polymerase II promoter (GO:0045944)	37/848	2.01E-04	0.015312674	0	0	1.991127245	16.94728324
protein localization to plasma membrane (GO:0072659)	11/130	2.35E-04	0.016644362	0	0	3.944316188	32.95040936
positive regulation of aspartic-type peptidase activity (GO:1905247)	3/6	2.39E-04	0.016644362	0	0	42.18358531	351.8532564
positive regulation of aspartic-type endopeptidase activity involved in amyloid precursor protein catabolic process (GO:1902961)	3/6	2.39E-04	0.016644362	0	0	42.18358531	351.8532564
negative regulation of programmed cell death (GO:0043069)	22/408	2.53E-04	0.017195654	0	0	2.457965738	20.35445173
inositol lipid-mediated signaling (GO:0048017)	6/39	2.63E-04	0.017317717	0	0	7.707905138	63.53214728
positive regulation of transcription, DNA-templated (GO:0045893)	45/1120	2.69E-04	0.017317717	0	0	1.835397448	15.08934954
phosphatidylinositol-mediated signaling (GO:0048015)	7/56	3.08E-04	0.019358591	0	0	6.06442577	49.02829925
positive regulation of intracellular signal transduction (GO:1902533)	24/479	3.96E-04	0.023701238	0	0	2.276843518	17.83540982
neutrophil degranulation (GO:0043312)	24/479	3.96E-04	0.023701238	0	0	2.276843518	17.83540982
transmembrane receptor protein tyrosine kinase signaling pathway (GO:0007169)	21/396	4.33E-04	0.024914697	0	0	2.411020225	18.67177394
regulation of protein phosphorylation (GO:0001932)	16/261	4.39E-04	0.024914697	0	0	2.799310658	21.6408635
neutrophil activation involved in immune response (GO:0002283)	24/483	4.46E-04	0.024914697	0	0	2.256528554	17.40792055
phosphatidylinositol biosynthetic process (GO:0006661)	9/98	4.71E-04	0.025329975	0	0	4.302731542	32.95849887
regulation of stress fiber assembly (GO:0051492)	7/60	4.74E-04	0.025329975	0	0	5.605582275	42.9076702
neutrophil mediated immunity (GO:0002446)	24/487	5.02E-04	0.02626212	0	0	2.236564604	16.99176552
regulation of translational initiation (GO:0006446)	7/62	5.80E-04	0.029347851	0	0	5.401188354	40.25319729
peptidyl-tyrosine autophosphorylation (GO:0038083)	6/45	5.84E-04	0.029347851	0	0	6.52006689	48.54416365
regulation of stress-activated protein kinase signaling cascade (GO:0070302)	3/8	6.45E-04	0.031158268	0	0	25.3075594	185.9160747
regulation of aspartic-type endopeptidase activity involved in amyloid precursor protein catabolic process (GO:1902959)	3/8	6.45E-04	0.031158268	0	0	25.3075594	185.9160747
Ras protein signal transduction (GO:0007265)	14/223	7.80E-04	0.036963656	0	0	2.86393276	20.49534165
negative regulation of cell junction assembly (GO:1901889)	4/19	8.54E-04	0.039724632	0	0	11.26637807	79.60410756
positive regulation of multicellular organismal process (GO:0051240)	13/202	9.47E-04	0.042649822	0	0	2.937325531	20.45097084
positive regulation of leukocyte apoptotic process (GO:2000108)	3/9	9.51E-04	0.042649822	0	0	21.08855292	146.7386857
growth hormone receptor signaling pathway (GO:0060396)	4/20	0.001047939	0.04618287	0	0	10.56168831	72.46299985
peptidyl-threonine modification (GO:0018210)	8/89	0.001110377	0.048090794	0	0	4.194943124	28.53843307
peptidyl-tyrosine modification (GO:0018212)	6/51	0.001148493	0.048898567	0	0	5.648985507	38.2397017
endothelial cell migration (GO:0043542)	5/35	0.001225354	0.051301479	0	0	7.051337672	47.27587431
ERK1 and ERK2 cascade (GO:0070371)	4/21	0.001270882	0.052335319	0	0	9.939903234	66.27971691
intracellular protein transport (GO:0006886)	18/347	0.001394275	0.055666911	0	0	2.345378311	15.42175469
acylglycerol metabolic process (GO:0006639)	5/36	0.001396105	0.055666911	0	0	6.823525296	44.85832732
response to cytokine (GO:0034097)	10/138	0.001489922	0.058479458	0	0	3.324766996	21.64101203
positive regulation of I-kappaB kinase/NF-kappaB signaling (GO:0043123)	11/163	0.001567643	0.060583359	0	0	3.082735685	19.90886899
vesicle-mediated transport (GO:0016192)	20/410	0.001623019	0.0617147	0	0	2.201218811	14.13945688
glycerophospholipid biosynthetic process (GO:0046474)	11/164	0.001646053	0.0617147	0	0	3.062429074	19.62825644
protein localization to cell periphery (GO:1990778)	9/117	0.001680024	0.062062066	0	0	3.542304887	22.6315987
regulation of RNA splicing (GO:0043484)	6/55	0.001709807	0.06224687	0	0	5.186779059	33.04691466
mononuclear cell differentiation (GO:1903131)	3/11	0.001803812	0.063819369	0	0	15.81479482	99.91555199
monocyte differentiation (GO:0030224)	3/11	0.001803812	0.063819369	0	0	15.81479482	99.91555199
enzyme linked receptor protein signaling pathway (GO:0007167)	9/120	0.002001368	0.069825521	0	0	3.446034656	21.41339783
positive regulation of cell migration (GO:0030335)	13/221	0.002122355	0.072482527	0	0	2.666390728	16.41224581
positive regulation of endopeptidase activity (GO:0010950)	4/24	0.002135234	0.072482527	0	0	8.447619048	51.94592323
viral RNA genome replication (GO:0039694)	3/12	0.002363707	0.077112118	0	0	14.05687545	85.00929085
regulation of cholesterol storage (GO:0010885)	3/12	0.002363707	0.077112118	0	0	14.05687545	85.00929085
positive regulation of amyloid precursor protein catabolic process (GO:1902993)	3/12	0.002363707	0.077112118	0	0	14.05687545	85.00929085
peptide catabolic process (GO:0043171)	4/25	0.002495691	0.080374044	0	0	8.044939188	48.21484664
actin cytoskeleton reorganization (GO:0031532)	6/61	0.0029136	0.091487032	0	0	4.619525692	26.97048143
positive regulation of cellular amide metabolic process (GO:0034250)	6/61	0.0029136	0.091487032	0	0	4.619525692	26.97048143
mitochondrial genome maintenance (GO:0000002)	3/13	0.00302002	0.093657897	0	0	12.65053996	73.40465567
regulation of I-kappaB kinase/NF-kappaB signaling (GO:0043122)	12/204	0.003099483	0.094231821	0	0	2.662720264	15.38125696
apoptotic process (GO:0006915)	13/231	0.003113551	0.094231821	0	0	2.542762825	14.67680482

### Sheet: Matrix fib. 1
Term	Overlap	P-value	Adjusted P-value	Old P-value	Old Adjusted P-value	Odds Ratio	Combined Score
positive regulation of cell morphogenesis involved in differentiation (GO:0010770)	11/58	6.07E-09	1.26E-05	0	0.00E+00	13.10103343	247.8708349
calcium ion transport into cytosol (GO:0060402)	6/19	7.38E-07	7.65E-04	0	0	25.51592633	360.2676735
positive regulation of axonogenesis (GO:0050772)	7/37	3.80E-06	2.63E-03	0	0	12.92495292	161.297933
vascular endothelial growth factor receptor signaling pathway (GO:0048010)	8/70	3.71E-05	1.58E-02	0	0	7.155990131	72.99963459
cytosolic calcium ion transport (GO:0060401)	5/22	3.81E-05	1.58E-02	0	0	16.21116986	164.9504624
positive regulation of epithelial cell migration (GO:0010634)	8/74	5.57E-05	1.92E-02	0	0	6.720920251	65.83784882
inorganic cation import across plasma membrane (GO:0098659)	5/25	7.35E-05	2.08E-02	0	0	13.77738764	131.1296547
smooth muscle contraction (GO:0006939)	4/14	9.06E-05	2.08E-02	0	0	21.99327731	204.7483799
cytoskeleton organization (GO:0007010)	10/126	9.77E-05	2.08E-02	0	0	4.794920916	44.27221299
regulation of protein modification process (GO:0031399)	6/42	1.01E-04	2.08E-02	0	0	9.203286385	84.71669717
regulation of cell-substrate junction assembly (GO:0090109)	4/15	1.22E-04	2.27E-02	0	0	19.99286988	180.2104303
regulation of focal adhesion assembly (GO:0051893)	6/44	1.31E-04	2.27E-02	0	0	8.718013343	77.92594271
axon guidance (GO:0007411)	11/158	1.44E-04	2.30E-02	0	0	4.167385811	36.86409774
negative regulation of cell adhesion (GO:0007162)	7/65	1.67E-04	2.47E-02	0	0	6.675774401	58.06961161
histone H4 acetylation (GO:0043967)	6/47	1.91E-04	2.64E-02	0	0	8.078873239	69.1917155
membrane depolarization during cardiac muscle cell action potential (GO:0086012)	4/17	2.06E-04	2.67E-02	0	0	16.91531997	143.5495868
regulation of adherens junction organization (GO:1903391)	4/18	2.61E-04	3.19E-02	0	0	15.70628251	129.5662581
positive regulation of extracellular matrix assembly (GO:1901203)	3/8	3.05E-04	3.52E-02	0	0	32.90614525	266.3476124
regulation of cytoskeleton organization (GO:0051493)	8/95	3.24E-04	3.53E-02	0	0	5.093158803	40.92927193
semaphorin-plexin signaling pathway involved in axon guidance (GO:1902287)	3/9	4.52E-04	4.50E-02	0	0	27.42039106	211.1959876
regulation of axonogenesis (GO:0050770)	6/55	4.56E-04	4.50E-02	0	0	6.757114113	51.9781548
cellular response to growth hormone stimulus (GO:0071378)	3/10	6.37E-04	5.40E-02	0	0	23.50199521	172.9493037
insulin-like growth factor receptor signaling pathway (GO:0048009)	3/10	6.37E-04	5.40E-02	0	0	23.50199521	172.9493037
inositol lipid-mediated signaling (GO:0048017)	5/39	6.48E-04	5.40E-02	0	0	8.098562459	59.45794301
regulation of cell migration (GO:0030334)	15/316	6.68E-04	5.40E-02	0	0	2.785224589	20.36175519
phosphorylation (GO:0016310)	17/386	6.99E-04	5.40E-02	0	0	2.580749354	18.75280952
cellular response to organic substance (GO:0071310)	9/133	7.03E-04	5.40E-02	0	0	4.023895711	29.21192787
protein modification process (GO:0036211)	7/84	8.10E-04	5.92E-02	0	0	5.023626091	35.75751302
regulation of mitotic cell cycle (GO:0007346)	10/165	8.54E-04	0.059242641	0	0	3.581288485	25.30491923
protein transport (GO:0015031)	15/326	9.17E-04	0.059242641	0	0	2.694273554	18.84455794
transmembrane receptor protein tyrosine kinase signaling pathway (GO:0007169)	17/396	9.26E-04	0.059242641	0	0	2.511351783	17.54112229
calcium ion transmembrane transport (GO:0070588)	7/86	9.32E-04	0.059242641	0	0	4.895945076	34.16233966
protein phosphorylation (GO:0006468)	19/470	9.68E-04	0.059242641	0	0	2.363636364	16.40387665
regulation of protein phosphorylation (GO:0001932)	13/261	9.72E-04	0.059242641	0	0	2.920872729	20.26064916
regulation of small GTPase mediated signal transduction (GO:0051056)	9/140	1.01E-03	0.060075704	0	0	3.807512144	26.24728993
negative regulation of ATP metabolic process (GO:1903579)	3/12	1.14E-03	0.065454225	0	0	18.27746741	123.9146018
regulation of protein localization to plasma membrane (GO:1903076)	6/67	1.31E-03	0.073441356	0	0	5.424520896	36.00309997
calcium ion transport (GO:0006816)	8/118	1.36E-03	0.074318275	0	0	4.023486995	26.54923782
semaphorin-plexin signaling pathway involved in neuron projection guidance (GO:1902285)	3/13	1.46E-03	0.075414467	0	0	16.44888268	107.4224209
cardiac muscle cell action potential involved in contraction (GO:0086002)	4/28	1.52E-03	0.075414467	0	0	9.157329599	59.43865259
calcium ion import (GO:0070509)	4/28	1.52E-03	0.075414467	0	0	9.157329599	59.43865259
regulation of endothelial cell migration (GO:0010594)	6/69	1.53E-03	0.075414467	0	0	5.251777331	34.05167679
positive regulation of transcription from RNA polymerase II promoter (GO:0045944)	28/848	1.62E-03	0.076065187	0	0	1.92972973	12.3941742
positive regulation of endothelial cell migration (GO:0010595)	6/70	1.65E-03	0.076065187	0	0	5.169454225	33.13237227
nervous system development (GO:0007399)	18/455	1.66E-03	0.076065187	0	0	2.305915632	14.76123231
regulation of epithelial cell migration (GO:0010632)	5/48	1.69E-03	0.076065187	0	0	6.400574863	40.86303201
cardiac muscle cell action potential (GO:0086001)	4/29	1.74E-03	0.076536687	0	0	8.790588235	55.87816173
mitotic cell cycle arrest (GO:0071850)	3/14	1.83E-03	0.077460678	0	0	14.9527679	94.2460501
cell communication by electrical coupling involved in cardiac conduction (GO:0086064)	3/14	1.83E-03	0.077460678	0	0	14.9527679	94.2460501

### Sheet: Matrix fib. 2
Term	Overlap	P-value	Adjusted P-value	Old P-value	Old Adjusted P-value	Odds Ratio	Combined Score
regulation of cell-substrate junction assembly (GO:0090109)	5/15	3.02E-06	3.61E-03	0	0.00E+00	30.43653251	386.8643327
regulation of small GTPase mediated signal transduction (GO:0051056)	12/140	3.46E-06	3.61E-03	0	0	5.798259494	72.90844651
regulation of focal adhesion assembly (GO:0051893)	7/44	6.81E-06	3.86E-03	0	0	11.57236676	137.6762832
regulation of adherens junction organization (GO:1903391)	5/18	8.27E-06	3.86E-03	0	0	23.40914503	273.9476796
regulation of cellular component movement (GO:0051270)	7/46	9.25E-06	3.86E-03	0	0	10.97779375	127.2426911
axon guidance (GO:0007411)	12/158	1.20E-05	4.18E-03	0	0	5.078723773	57.5353421
regulation of cell migration (GO:0030334)	17/316	2.02E-05	6.01E-03	0	0	3.541719988	38.29032511
inositol lipid-mediated signaling (GO:0048017)	6/39	3.84E-05	1.00E-02	0	0	11.08921513	112.7430222
positive regulation of muscle hypertrophy (GO:0014742)	4/14	6.24E-05	1.45E-02	0	0	24.27407407	235.0074407
negative regulation of cell adhesion (GO:0007162)	7/65	9.22E-05	1.92E-02	0	0	7.374476313	68.52122946
transmembrane receptor protein tyrosine kinase signaling pathway (GO:0007169)	18/396	1.04E-04	1.92E-02	0	0	2.96374808	27.18090699
positive regulation of cardiac muscle hypertrophy (GO:0010613)	4/16	1.11E-04	1.92E-02	0	0	20.22633745	184.2523948
cardiac muscle cell contraction (GO:0086003)	4/17	1.43E-04	2.21E-02	0	0	18.66951567	165.3041572
vascular endothelial growth factor receptor signaling pathway (GO:0048010)	7/70	1.48E-04	2.21E-02	0	0	6.787469713	59.85273814
regulation of transcription from RNA polymerase II promoter (GO:0006357)	43/1478	1.77E-04	2.46E-02	0	0	1.917454612	16.56699091
regulation of cell-matrix adhesion (GO:0001952)	6/52	2.00E-04	2.62E-02	0	0	7.950040508	67.69264002
muscle cell differentiation (GO:0042692)	5/36	2.86E-04	3.51E-02	0	0	9.807749925	80.03542057
phosphatidylinositol-mediated signaling (GO:0048015)	6/56	3.03E-04	3.51E-02	0	0	7.312546584	59.25262238
regulation of cardiac muscle hypertrophy (GO:0010611)	4/21	3.41E-04	3.74E-02	0	0	14.27378359	113.9599108
positive regulation of cell morphogenesis involved in differentiation (GO:0010770)	6/58	3.67E-04	3.83E-02	0	0	7.030578118	55.61092328
ephrin receptor signaling pathway (GO:0048013)	7/82	3.97E-04	3.95E-02	0	0	5.697985462	44.62290603
regulation of cell motility (GO:2000145)	8/109	4.34E-04	3.95E-02	0	0	4.844306931	37.50243717
positive regulation of amyloid-beta formation (GO:1902004)	3/10	4.81E-04	3.95E-02	0	0	25.93186813	198.0838015
insulin-like growth factor receptor signaling pathway (GO:0048009)	3/10	4.81E-04	3.95E-02	0	0	25.93186813	198.0838015
cellular response to amyloid-beta (GO:1904646)	4/23	4.92E-04	3.95E-02	0	0	12.76998051	97.28156915
regulation of cell size (GO:0008361)	4/23	4.92E-04	3.95E-02	0	0	12.76998051	97.28156915
regulation of cell proliferation (GO:0042127)	25/740	5.50E-04	4.25E-02	0	0	2.18756491	16.42008132
camera-type eye development (GO:0043010)	4/24	5.82E-04	4.34E-02	0	0	12.1308642	90.35775555
inorganic cation import across plasma membrane (GO:0098659)	4/25	6.84E-04	0.047603265	0	0	11.55261611	84.18552455
response to amyloid-beta (GO:1904645)	4/25	6.84E-04	0.047603265	0	0	11.55261611	84.18552455
heart development (GO:0007507)	9/149	8.05E-04	0.051368406	0	0	3.936139722	28.04147907
protein phosphorylation (GO:0006468)	18/470	8.13E-04	0.051368406	0	0	2.469026549	17.56751523
positive regulation of transcription, DNA-templated (GO:0045893)	33/1120	8.41E-04	0.051368406	0	0	1.912603496	13.54263383
positive regulation of amyloid precursor protein catabolic process (GO:1902993)	3/12	8.61E-04	0.051368406	0	0	20.16717949	142.3170997
positive regulation of vascular endothelial growth factor receptor signaling pathway (GO:0030949)	3/12	8.61E-04	0.051368406	0	0	20.16717949	142.3170997
regulation of autophagy of mitochondrion (GO:1903146)	4/27	9.25E-04	0.053633777	0	0	10.54696726	73.67626396
regulation of cytoskeleton organization (GO:0051493)	7/95	9.63E-04	0.054333592	0	0	4.853016143	33.70505903
positive regulation of intracellular signal transduction (GO:1902533)	18/479	1.01E-03	0.055356501	0	0	2.419690714	16.69552214
positive regulation of protein phosphorylation (GO:0001934)	16/412	1.36E-03	0.070892964	0	0	2.496244496	16.48504252
mitotic cell cycle arrest (GO:0071850)	3/14	1.39E-03	0.070892964	0	0	16.49874126	108.5234409
negative regulation of cellular process (GO:0048523)	19/534	1.39E-03	0.070892964	0	0	2.287259245	15.04214882
nervous system development (GO:0007399)	17/455	1.47E-03	0.072966122	0	0	2.400402296	15.65920036
regulation of glucose import (GO:0046324)	4/31	1.58E-03	0.07646321	0	0	8.9826246	57.96692785
regulation of intracellular signal transduction (GO:1902531)	16/422	1.73E-03	0.078927837	0	0	2.433497537	15.47581342
positive regulation of transcription from RNA polymerase II promoter (GO:0045944)	26/848	1.73E-03	0.078927837	0	0	1.974267253	12.55440152
cellular response to organic cyclic compound (GO:0071407)	8/135	1.76E-03	0.078927837	0	0	3.847440945	24.40854795
positive regulation of transcription factor import into nucleus (GO:0042993)	4/32	1.78E-03	0.078927837	0	0	8.661375661	54.84865167
phosphorylation (GO:0016310)	15/386	1.88E-03	0.081934605	0	0	2.49317534	15.64247067
regulation of cell-substrate adhesion (GO:0010810)	4/33	2.00E-03	0.082707144	0	0	8.362281822	51.98159379
response to cytokine (GO:0034097)	8/138	2.02E-03	0.082707144	0	0	3.758076923	23.32129564
positive regulation of cardiac muscle tissue growth (GO:0055023)	3/16	2.09E-03	0.082707144	0	0	13.95905325	86.14407383
myoblast differentiation (GO:0045445)	3/16	2.09E-03	0.082707144	0	0	13.95905325	86.14407383
regulation of apoptotic process (GO:0042981)	25/815	2.10E-03	0.082707144	0	0	1.972051636	12.15896101
regulation of heart rate by cardiac conduction (GO:0086091)	4/35	2.49E-03	0.091744739	0	0	7.821983274	46.89557816
negative regulation of cell-substrate adhesion (GO:0010812)	4/35	2.49E-03	0.091744739	0	0	7.821983274	46.89557816
endothelial cell migration (GO:0043542)	4/35	2.49E-03	0.091744739	0	0	7.821983274	46.89557816
membrane depolarization during cardiac muscle cell action potential (GO:0086012)	3/17	0.002505726	0.091744739	0	0	12.96131868	77.62762874
peptidyl-serine phosphorylation (GO:0018105)	8/145	0.002745797	0.098801355	0	0	3.564781022	21.02395149
negative regulation of cell proliferation (GO:0008285)	14/363	0.002825948	0.09996193	0	0	2.468581753	14.48788743

### Sheet: NK cells
Term	Overlap	P-value	Adjusted P-value	Old P-value	Old Adjusted P-value	Odds Ratio	Combined Score
regulation of small GTPase mediated signal transduction (GO:0051056)	10/140	6.50E-06	9.87E-03	0	0.00E+00	6.6827774	79.81602551
regulation of intracellular signal transduction (GO:1902531)	17/422	1.18E-05	9.87E-03	0	0	3.710502283	42.09866184
regulation of cell-substrate junction assembly (GO:0090109)	4/15	2.33E-05	1.30E-02	0	0	30.96081505	330.2718761
regulation of cell-matrix adhesion (GO:0001952)	6/52	3.28E-05	1.37E-02	0	0	11.18223062	115.4716155
ERBB signaling pathway (GO:0038127)	7/80	4.45E-05	1.41E-02	0	0	8.245319136	82.61238135
regulation of adherens junction organization (GO:1903391)	4/18	5.08E-05	1.41E-02	0	0	24.3226601	240.5025563
positive regulation of transcription from RNA polymerase II promoter (GO:0045944)	24/848	7.02E-05	1.67E-02	0	0	2.602124931	24.88813008
positive regulation of GTPase activity (GO:0043547)	10/192	9.83E-05	2.05E-02	0	0	4.760770203	43.92824149
cytoskeleton organization (GO:0007010)	8/126	1.27E-04	2.35E-02	0	0	5.84180791	52.41670732
negative regulation of apoptotic process (GO:0043066)	16/485	2.22E-04	3.67E-02	0	0	2.992052723	25.16884294
negative regulation of myotube differentiation (GO:0010832)	3/11	2.50E-04	3.67E-02	0	0	31.79613734	263.772632
regulation of transcription from RNA polymerase II promoter (GO:0006357)	33/1478	3.00E-04	3.67E-02	0	0	2.06087579	16.71926503
positive regulation of cell migration (GO:0030335)	10/221	3.08E-04	3.67E-02	0	0	4.100364887	33.15133518
viral RNA genome replication (GO:0039694)	3/12	3.30E-04	3.67E-02	0	0	28.26180258	226.5691796
cellular response to fluid shear stress (GO:0071498)	3/12	3.30E-04	3.67E-02	0	0	28.26180258	226.5691796
protein transport (GO:0015031)	12/326	5.22E-04	4.92E-02	0	0	3.318357598	25.07879958
fatty acid transport (GO:0015908)	3/14	5.36E-04	4.92E-02	0	0	23.12095201	174.1176603
epidermal growth factor receptor signaling pathway (GO:0007173)	5/57	5.57E-04	4.92E-02	0	0	8.205128205	61.47957839
enzyme linked receptor protein signaling pathway (GO:0007167)	7/120	5.60E-04	4.92E-02	0	0	5.315801677	39.80122712
positive regulation of cell morphogenesis involved in differentiation (GO:0010770)	5/58	6.04E-04	5.04E-02	0	0	8.049906069	59.6676692
regulation of apoptotic process (GO:0042981)	21/815	6.94E-04	5.32E-02	0	0	2.333606701	16.97303737
phosphorylation (GO:0016310)	13/386	7.10E-04	5.32E-02	0	0	3.030608687	21.97246172
negative regulation of cell-substrate adhesion (GO:0010812)	4/35	7.42E-04	5.32E-02	0	0	10.97497219	79.08046053
negative regulation of striated muscle cell differentiation (GO:0051154)	3/16	8.11E-04	5.32E-02	0	0	19.56190162	139.2296221
regulation of bicellular tight junction assembly (GO:2000810)	3/16	8.11E-04	5.32E-02	0	0	19.56190162	139.2296221
muscle cell differentiation (GO:0042692)	4/36	8.28E-04	5.32E-02	0	0	10.63146552	75.45112314
regulation of cytoskeleton organization (GO:0051493)	6/95	9.18E-04	5.51E-02	0	0	5.766976063	40.330233
positive regulation of transcription of Notch receptor target (GO:0007221)	3/17	9.76E-04	5.51E-02	0	0	18.16370325	125.90976
regulation of myeloid cell differentiation (GO:0045637)	5/65	1.02E-03	0.055143581	0	0	7.108225108	48.97370904
negative regulation of cell adhesion (GO:0007162)	5/65	1.02E-03	0.055143581	0	0	7.108225108	48.97370904
cellular response to organonitrogen compound (GO:0071417)	6/97	1.02E-03	0.055143581	0	0	5.639655996	38.82568512
cellular response to organic cyclic compound (GO:0071407)	7/135	1.12E-03	0.058631447	0	0	4.689274017	31.84639363
cellular response to lipid (GO:0071396)	8/178	1.28E-03	0.064428253	0	0	4.044169247	26.9483361
regulation of substrate adhesion-dependent cell spreading (GO:1900024)	4/41	1.36E-03	0.064428253	0	0	9.192451072	60.68069012
regulation of myotube differentiation (GO:0010830)	3/19	1.37E-03	0.064428253	0	0	15.8916309	104.8081907
regulation of cell migration (GO:0030334)	11/316	1.39E-03	0.064428253	0	0	3.119111111	20.52145234
regulation of focal adhesion assembly (GO:0051893)	4/44	1.77E-03	0.075920566	0	0	8.501724138	53.86433753
positive regulation of epithelial cell migration (GO:0010634)	5/74	1.82E-03	0.075920566	0	0	6.178242048	38.96870148
positive regulation of transcription from RNA polymerase II promoter involved in cellular response to chemical stimulus (GO:1901522)	3/21	1.84E-03	0.075920566	0	0	14.12446352	88.92624346
peptidyl-tyrosine autophosphorylation (GO:0038083)	4/45	1.93E-03	0.075920566	0	0	8.293944491	51.85202359
negative regulation of ossification (GO:0030279)	4/45	1.93E-03	0.075920566	0	0	8.293944491	51.85202359
regulation of endothelial cell development (GO:1901550)	2/6	2.02E-03	0.075920566	0	0	42.22222222	262.0630894
negative regulation of glycolytic process (GO:0045820)	2/6	2.02E-03	0.075920566	0	0	42.22222222	262.0630894
negative regulation of coenzyme metabolic process (GO:0051198)	2/6	2.02E-03	0.075920566	0	0	42.22222222	262.0630894
RNA secondary structure unwinding (GO:0010501)	4/46	2.09E-03	0.075920566	0	0	8.096059113	49.9527267
regulation of cellular component movement (GO:0051270)	4/46	2.09E-03	0.075920566	0	0	8.096059113	49.9527267
regulation of organelle organization (GO:0033043)	6/113	2.24E-03	0.079592219	0	0	4.792442097	29.23998435
cellular response to hormone stimulus (GO:0032870)	5/80	2.57E-03	0.089398975	0	0	5.682251082	33.88908156
regulation of megakaryocyte differentiation (GO:0045652)	4/49	2.64E-03	0.089927661	0	0	7.555172414	44.85066916
transmembrane receptor protein tyrosine kinase signaling pathway (GO:0007169)	12/396	2.72E-03	0.089927661	0	0	2.703683036	15.96680537
regulation of myosin-light-chain-phosphatase activity (GO:0035507)	2/7	2.80E-03	0.089927661	0	0	33.77606838	198.538597
epithelial cell differentiation involved in kidney development (GO:0035850)	2/7	2.80E-03	0.089927661	0	0	33.77606838	198.538597
regulation of anatomical structure morphogenesis (GO:0022603)	5/82	2.86E-03	0.090168438	0	0	5.534097937	32.40968539
activation of GTPase activity (GO:0090630)	5/84	3.18E-03	0.098251502	0	0	5.393446216	31.02212968
positive regulation of cell-substrate adhesion (GO:0010811)	4/52	3.28E-03	0.099702066	0	0	7.081896552	40.50005341

### Sheet: Pericytes
Term	Overlap	P-value	Adjusted P-value	Old P-value	Old Adjusted P-value	Odds Ratio	Combined Score
regulation of small GTPase mediated signal transduction (GO:0051056)	11/140	4.13E-06	7.25E-03	0	0.00E+00	6.281226322	77.87689489
positive regulation of epithelial cell migration (GO:0010634)	8/74	8.36E-06	7.35E-03	0	0	8.857496902	103.5579634
regulation of epithelial cell migration (GO:0010632)	6/48	5.03E-05	2.95E-02	0	0	10.37480232	102.6745284
positive regulation of transcription of Notch receptor target (GO:0007221)	4/17	7.43E-05	3.27E-02	0	0	22.21470837	211.1936074
transmembrane receptor protein tyrosine kinase signaling pathway (GO:0007169)	16/396	1.39E-04	3.83E-02	0	0	3.120467836	27.70573217
regulation of stress fiber assembly (GO:0051492)	6/60	1.79E-04	3.83E-02	0	0	8.064370644	69.58975455
regulation of apoptotic process (GO:0042981)	25/815	1.81E-04	3.83E-02	0	0	2.377561784	20.48869148
inositol lipid-mediated signaling (GO:0048017)	5/39	1.92E-04	3.83E-02	0	0	10.64500433	91.07319293
actin cytoskeleton reorganization (GO:0031532)	6/61	1.96E-04	3.83E-02	0	0	7.917343173	67.59266783
positive regulation of receptor-mediated endocytosis (GO:0048260)	5/41	2.45E-04	4.30E-02	0	0	10.05259395	83.58194726
positive regulation of transcription from RNA polymerase II promoter (GO:0045944)	25/848	3.29E-04	4.96E-02	0	0	2.278250304	18.27083964
positive regulation of apoptotic process (GO:0043065)	13/307	3.75E-04	4.96E-02	0	0	3.254187281	25.67135779
positive regulation of intracellular signal transduction (GO:1902533)	17/479	3.98E-04	4.96E-02	0	0	2.725915751	21.34293027
vascular endothelial growth factor receptor signaling pathway (GO:0048010)	6/70	4.17E-04	4.96E-02	0	0	6.800853321	52.92321411
regulation of cellular component movement (GO:0051270)	5/46	4.23E-04	4.96E-02	0	0	8.824426112	68.53901499
regulation of ARF protein signal transduction (GO:0032012)	4/30	7.43E-04	8.01E-02	0	0	11.10002818	79.9743877
regulation of intracellular signal transduction (GO:1902531)	15/422	8.52E-04	8.01E-02	0	0	2.717144626	19.20402193
ERBB signaling pathway (GO:0038127)	6/80	8.52E-04	8.01E-02	0	0	5.878827167	41.5488948
cellular response to lipid (GO:0071396)	9/178	8.66E-04	8.01E-02	0	0	3.885586859	27.39875117
positive regulation of programmed cell death (GO:0043068)	11/257	9.58E-04	8.07E-02	0	0	3.27414573	22.75812944
ephrin receptor signaling pathway (GO:0048013)	6/82	9.71E-04	8.07E-02	0	0	5.723538551	39.70750584
phosphatidylinositol-mediated signaling (GO:0048015)	5/56	1.05E-03	8.07E-02	0	0	7.090542099	48.60242548
regulation of cell-substrate junction assembly (GO:0090109)	3/15	1.06E-03	8.07E-02	0	0	17.98448905	123.2361049
epidermal growth factor receptor signaling pathway (GO:0007173)	5/57	1.14E-03	8.37E-02	0	0	6.953832014	47.10495819
positive regulation of cell morphogenesis involved in differentiation (GO:0010770)	5/58	1.24E-03	8.44E-02	0	0	6.822280799	45.67533017
miRNA metabolic process (GO:0010586)	3/16	1.29E-03	8.44E-02	0	0	16.60022459	110.4738595
regulation of transcription from RNA polymerase II promoter (GO:0006357)	35/1478	1.31E-03	8.44E-02	0	0	1.832156378	12.16308969
endothelial cell migration (GO:0043542)	4/35	1.34E-03	8.44E-02	0	0	9.307337823	61.53732107
positive regulation of GTPase activity (GO:0043547)	9/192	1.47E-03	0.088020007	0	0	3.585759726	23.38492375
positive regulation of striated muscle cell differentiation (GO:0051155)	3/17	1.55E-03	0.088020007	0	0	15.4137122	99.7428234
positive regulation of cellular amide metabolic process (GO:0034250)	5/61	1.55E-03	0.088020007	0	0	6.455816702	41.7534272
positive regulation of stress fiber assembly (GO:0051496)	4/37	1.66E-03	0.09112361	0	0	8.742368742	55.96134943
negative regulation of programmed cell death (GO:0043069)	14/408	1.75E-03	0.092046203	0	0	2.611472467	16.5788492
regulation of adherens junction organization (GO:1903391)	3/18	1.84E-03	0.092046203	0	0	14.38540146	90.61300467
posttranscriptional gene silencing by RNA (GO:0035194)	3/18	1.84E-03	0.092046203	0	0	14.38540146	90.61300467
cytoskeleton organization (GO:0007010)	7/126	1.89E-03	0.092046203	0	0	4.271023965	26.79345209
negative regulation of cell adhesion (GO:0007162)	5/65	2.06E-03	0.095509568	0	0	6.024203431	37.25482626
regulation of cytoskeleton organization (GO:0051493)	6/95	2.08E-03	0.095509568	0	0	4.884282101	30.17304994
cellular protein localization (GO:0034613)	12/327	2.12E-03	0.095509568	0	0	2.790008985	17.17621681
axon extension (GO:0048675)	3/20	2.52E-03	0.097861943	0	0	12.69171318	75.96028466
chondroitin sulfate biosynthetic process (GO:0030206)	3/20	2.52E-03	0.097861943	0	0	12.69171318	75.96028466
glycosaminoglycan biosynthetic process (GO:0006024)	6/99	2.56E-03	0.097861943	0	0	4.673253184	27.89585756
vocal learning (GO:0042297)	2/6	2.76E-03	0.097861943	0	0	35.85272727	211.217415
positive regulation of aspartic-type peptidase activity (GO:1905247)	2/6	2.76E-03	0.097861943	0	0	35.85272727	211.217415
activation of transmembrane receptor protein tyrosine kinase activity (GO:0007171)	2/6	2.76E-03	0.097861943	0	0	35.85272727	211.217415
negative regulation of glycolytic process (GO:0045820)	2/6	2.76E-03	0.097861943	0	0	35.85272727	211.217415
negative regulation of coenzyme metabolic process (GO:0051198)	2/6	2.76E-03	0.097861943	0	0	35.85272727	211.217415
imitative learning (GO:0098596)	2/6	2.76E-03	0.097861943	0	0	35.85272727	211.217415
positive regulation of aspartic-type endopeptidase activity involved in amyloid precursor protein catabolic process (GO:1902961)	2/6	2.76E-03	0.097861943	0	0	35.85272727	211.217415
cellular response to organic cyclic compound (GO:0071407)	7/135	2.78E-03	0.097861943	0	0	3.968894676	23.35114116

### Sheet: T cells
Term	Overlap	P-value	Adjusted P-value	Old P-value	Old Adjusted P-value	Odds Ratio	Combined Score
phosphorylation (GO:0016310)	19/386	6.26E-07	9.91E-04	0	0.00E+00	4.232780326	60.4585705
phosphatidylinositol biosynthetic process (GO:0006661)	9/98	4.68E-06	3.70E-03	0	0	8.046899877	98.75786335
ERBB signaling pathway (GO:0038127)	8/80	8.45E-06	4.46E-03	0	0	8.813620072	102.951212
viral RNA genome replication (GO:0039694)	4/12	1.20E-05	4.73E-03	0	0	39.15873016	443.7837707
cytoskeleton organization (GO:0007010)	9/126	3.59E-05	1.14E-02	0	0	6.112426036	62.56294465
glycerophospholipid biosynthetic process (GO:0046474)	10/164	5.17E-05	1.36E-02	0	0	5.171048464	51.03503554
regulation of small GTPase mediated signal transduction (GO:0051056)	9/140	8.17E-05	1.55E-02	0	0	5.455295608	51.3464049
epidermal growth factor receptor signaling pathway (GO:0007173)	6/57	8.71E-05	1.55E-02	0	0	9.267294118	86.63142113
phosphatidylinositol metabolic process (GO:0046488)	8/112	9.76E-05	1.55E-02	0	0	6.091811414	56.25713104
peptidyl-serine phosphorylation (GO:0018105)	9/145	1.07E-04	1.55E-02	0	0	5.253393665	48.02882844
cell projection assembly (GO:0030031)	4/20	1.08E-04	1.55E-02	0	0	19.57142857	178.7357147
protein phosphorylation (GO:0006468)	17/470	1.26E-04	1.66E-02	0	0	3.029057792	27.20012967
cellular protein modification process (GO:0006464)	27/1001	2.17E-04	2.64E-02	0	0	2.272132206	19.16722597
peptidyl-serine modification (GO:0018209)	9/170	3.53E-04	3.99E-02	0	0	4.43199135	35.22967922
regulation of cell-matrix adhesion (GO:0001952)	5/52	5.26E-04	5.54E-02	0	0	8.348308892	63.0374192
fatty acid transport (GO:0015908)	3/14	6.80E-04	6.72E-02	0	0	21.2716493	155.1547484
regulation of apoptotic process (GO:0042981)	22/815	8.34E-04	7.47E-02	0	0	2.246806997	15.92771338
positive regulation of GTPase activity (GO:0043547)	9/192	8.50E-04	7.47E-02	0	0	3.894803212	27.53960699
enzyme linked receptor protein signaling pathway (GO:0007167)	7/120	9.04E-04	7.53E-02	0	0	4.883854	34.23057826
lipid phosphorylation (GO:0046834)	4/35	1.00E-03	7.73E-02	0	0	10.093702	69.67562745
regulation of bicellular tight junction assembly (GO:2000810)	3/16	1.03E-03	7.73E-02	0	0	17.99726361	123.8592939
actin cytoskeleton reorganization (GO:0031532)	5/61	1.10E-03	7.86E-02	0	0	7.003414912	47.73582099
regulation of intracellular signal transduction (GO:1902531)	14/422	1.14E-03	7.86E-02	0	0	2.741695025	18.57380589
negative regulation of phosphoprotein phosphatase activity (GO:0032515)	3/17	1.23E-03	8.13E-02	0	0	16.7108978	111.9198929
positive regulation of protein polymerization (GO:0032273)	5/64	1.36E-03	8.44E-02	0	0	6.646296171	43.85889974
positive regulation of transcription from RNA polymerase II promoter (GO:0045944)	22/848	1.39E-03	8.44E-02	0	0	2.153287391	14.1694577
