## Supplementary Table 5 for "Common and rare variant analyses combined with single-cell multiomics reveal cell-type-specific molecular mechanisms of COVID-19 severity"

### Sheet: Sheet1
Pathways with adjusted P<0.1 were shown.

### Sheet: Arterial
Term	Overlap	P-value	Adjusted P-value	Old P-value	Old Adjusted P-value	Odds Ratio	Combined Score
Axon guidance	11/181	9.37E-06	1.49E-03	0	0.00E+00	5.711897191	66.12932775
Renal cell carcinoma	25385	1.55E-05	0.001492059	0	0	9.844062232	108.9929272
AGE-RAGE signaling pathway in diabetic complications	7/100	1.70E-04	0.008158216	0	0	6.552383671	56.87423677
HIF-1 signaling pathway	7/100	1.70E-04	0.008158216	0	0	6.552383671	56.87423677
Chronic myeloid leukemia	27912	2.60E-04	0.009967154	0	0	7.437507867	61.40791483
Focal adhesion	9/199	5.61E-04	0.016917169	0	0	4.13987312	30.98845349
VEGF signaling pathway	21671	6.17E-04	0.016917169	0	0	8.005604288	59.16951317
Human immunodeficiency virus 1 infection	9/212	8.81E-04	0.020516594	0	0	3.872185081	27.23764766
Shigellosis	23863	9.62E-04	0.020516594	0	0	7.202850877	50.03670705
Signaling pathways regulating pluripotency of stem cells	7/139	0.001236515	0.023319511	0	0	4.607300885	30.84799099
Human cytomegalovirus infection	9/225	0.001336014	0.023319511	0	0	3.63671875	24.06804106
Kaposi sarcoma-associated herpesvirus infection	8/186	0.001556501	0.023512323	0	0	3.912908864	25.29818748
Th17 cell differentiation	6/107	0.00159198	0.023512323	0	0	5.146595717	33.15836668
Proteoglycans in cancer	8/201	0.002525856	0.032695518	0	0	3.606033391	21.56831782
Sphingolipid signaling pathway	6/119	0.002724627	0.032695518	0	0	4.597247671	27.14869636
Neurotrophin signaling pathway	6/119	0.002724627	0.032695518	0	0	4.597247671	27.14869636
Salmonella infection	31533	0.003330052	0.033574449	0	0	5.329759584	30.40503873
Cell cycle	6/124	0.003342372	0.033574449	0	0	4.401329052	25.09230518
Platelet activation	6/124	0.003342372	0.033574449	0	0	4.401329052	25.09230518
cAMP signaling pathway	8/212	0.003497338	0.033574449	0	0	3.409673203	19.28426964
Regulation of actin cytoskeleton	8/214	0.003701444	0.033600086	0	0	3.37622438	18.90358967
Pathways in cancer	14/530	0.00385001	0.033600086	0	0	2.384995221	13.25980922
Human T-cell leukemia virus 1 infection	8/219	0.004252121	0.035495966	0	0	3.295376514	17.99386756
Prostate cancer	35551	0.005560874	0.044486992	0	0	4.689883677	24.34987602
Progesterone-mediated oocyte maturation	36281	0.006057599	0.04652236	0	0	4.589632325	23.43669018
T cell receptor signaling pathway	5/101	0.006584744	0.0486258	0	0	4.493558114	22.57114175

### Sheet: AT1 cells
Term	Overlap	P-value	Adjusted P-value	Old P-value	Old Adjusted P-value	Odds Ratio	Combined Score
Axon guidance	16/181	3.91E-07	8.25E-05	0	0.00E+00	5.182817183	76.46909637
Focal adhesion	15/199	6.56E-06	6.93E-04	0	0	4.340976772	51.80469061
Ubiquitin mediated proteolysis	12/137	1.23E-05	8.63E-04	0	0	5.085652174	57.51309216
Adherens junction	8/72	6.54E-05	0.003019576	0	0	6.571236559	63.31466584
Endocytosis	15/244	7.16E-05	0.003019576	0	0	3.47987079	33.21557203
Tight junction	12/170	1.03E-04	0.003624719	0	0	4.016648321	36.8731415
Fc gamma R-mediated phagocytosis	8/91	3.40E-04	0.010239929	0	0	5.06205467	40.43269895
Bacterial invasion of epithelial cells	7/74	5.10E-04	0.012886828	0	0	5.476811652	41.51976498
Chronic myeloid leukemia	7/76	6.00E-04	0.012886828	0	0	5.317519524	39.44942768
Cell cycle	9/124	6.11E-04	0.012886828	0	0	4.11449666	30.45066002
Regulation of actin cytoskeleton	12/214	8.44E-04	0.016184072	0	0	3.134631941	22.18595492
Pathways in cancer	21/530	0.00131124	0.023055967	0	0	2.196294006	14.57632488
Shigellosis	6/65	0.001453018	0.023583607	0	0	5.318861597	34.75403846
Viral carcinogenesis	11/201	0.00166585	0.024162182	0	0	3.048495222	19.50250371
Human papillomavirus infection	15/330	0.001717691	0.024162182	0	0	2.518590998	16.03530102
AGE-RAGE signaling pathway in diabetic complications	7/100	0.002983304	0.039342316	0	0	3.940413388	22.91241637
Human T-cell leukemia virus 1 infection	11/219	0.003243367	0.040255907	0	0	2.782103398	15.94463327
Pathogenic Escherichia coli infection	5/55	0.003850834	0.045140337	0	0	5.218666667	29.01299684
Endometrial cancer	5/58	0.004843386	0.048045083	0	0	4.922515723	26.23770356
Fluid shear stress and atherosclerosis	8/139	0.005141953	0.048045083	0	0	3.19937618	16.86174348
Signaling pathways regulating pluripotency of stem cells	8/139	0.005141953	0.048045083	0	0	3.19937618	16.86174348
Aldosterone-regulated sodium reabsorption	4/37	0.005164559	0.048045083	0	0	6.314313346	33.25076678
Proteoglycans in cancer	10/201	0.005237142	0.048045083	0	0	2.749257111	14.43904171
Leukocyte transendothelial migration	7/112	0.005570276	0.048972008	0	0	3.487935657	18.1034698

### Sheet: AT2 cells
Term	Overlap	P-value	Adjusted P-value	Old P-value	Old Adjusted P-value	Odds Ratio	Combined Score
Axon guidance	13/181	2.08E-05	4.26E-03	0	0.00E+00	4.433245798	47.78360479
Adherens junction	8/72	3.89E-05	4.26E-03	0	0	7.095289855	72.04119012
Focal adhesion	12/199	2.28E-04	1.51E-02	0	0	3.662082268	30.71196355
Human papillomavirus infection	16/330	2.76E-04	0.015129515	0	0	2.923207772	23.95242873
Cell cycle	9/124	3.59E-04	0.015723521	0	0	4.443579373	35.24749952
Parathyroid hormone synthesis, secretion and action	8/106	5.84E-04	0.021331899	0	0	4.625613724	34.43706496
Tight junction	10/170	9.05E-04	0.025316057	0	0	3.550838192	24.88108388
Viral carcinogenesis	11/201	9.25E-04	0.025316057	0	0	3.293736534	23.00986756
Endocytosis	12/244	1.39E-03	0.033780815	0	0	2.944938821	19.37684161
Chronic myeloid leukemia	6/76	2.24E-03	0.049133676	0	0	4.835817209	29.49702097

### Sheet: Basal cells
Term	Overlap	P-value	Adjusted P-value	Old P-value	Old Adjusted P-value	Odds Ratio	Combined Score
Focal adhesion	9/199	3.96E-04	3.96E-02	0	0.00E+00	4.356115641	34.13087151
Regulation of actin cytoskeleton	9/214	6.68E-04	3.96E-02	0	0	4.034283751	29.49304485
Pathways in cancer	15/530	8.93E-04	3.96E-02	0	0	2.71042634	19.02879027
Axon guidance	8/181	9.61E-04	0.03961941	0	0	4.236399978	29.43265712
Transcriptional misregulation in cancer	8/186	1.15E-03	0.03961941	0	0	4.11634989	27.87711447
Bacterial invasion of epithelial cells	5/74	1.39E-03	0.040176882	0	0	6.581513391	43.28000349

### Sheet: B cells
Term	Overlap	P-value	Adjusted P-value	Old P-value	Old Adjusted P-value	Odds Ratio	Combined Score	Genes
Endocytosis	12/244	1.676030818757641E-5	0.0031844585556395177	0	0	4.884807596201899	53.71577244259101	SNX1;CYTH4;CAPZB;WIPF1;ASAP1;ARAP1;ARFGAP3;CBL;SMAP2;PRKCZ;CYTH1;IGF1R

### Sheet: Cap1
Term	Overlap	P-value	Adjusted P-value	Old P-value	Old Adjusted P-value	Odds Ratio	Combined Score
Human papillomavirus infection	19/330	4.56E-07	9.40E-05	0	0.00E+00	4.324688431	63.14172663
Human cytomegalovirus infection	14/225	6.28E-06	6.47E-04	0	0	4.636464013	55.53315601
Human immunodeficiency virus 1 infection	13/212	1.57E-05	9.14E-04	0	0	4.551399856	50.33518296
Kaposi sarcoma-associated herpesvirus infection	12/186	2.02E-05	9.14E-04	0	0	4.793962449	51.82342613
Human T-cell leukemia virus 1 infection	13/219	2.22E-05	9.14E-04	0	0	4.395162968	47.0974148
Focal adhesion	12/199	3.93E-05	0.001275828	0	0	4.457723562	45.21767083
Viral carcinogenesis	12/201	4.34E-05	0.001275828	0	0	4.410099983	44.30442009
Regulation of actin cytoskeleton	12/214	7.94E-05	0.002038186	0	0	4.12353335	38.93259217
Prostate cancer	8/97	9.02E-05	0.002038186	0	0	6.187423615	57.62656156
Hepatitis C	10/155	9.89E-05	0.002038186	0	0	4.767149994	43.95782367
Pancreatic cancer	7/75	1.14E-04	0.002133205	0	0	7.068747429	64.1650043
Chronic myeloid leukemia	7/76	1.24E-04	0.002133205	0	0	6.965947096	62.64545295
Leukocyte transendothelial migration	8/112	2.46E-04	0.003893502	0	0	5.290958165	43.97512677
Renal cell carcinoma	6/69	5.19E-04	0.007640878	0	0	6.518666003	49.30107282
Cellular senescence	9/160	6.02E-04	0.007795155	0	0	4.104188042	30.43187179
B cell receptor signaling pathway	6/71	6.05E-04	0.007795155	0	0	6.317448405	46.80938911
Hepatitis B	9/163	6.88E-04	0.008159972	0	0	4.023618987	29.29722532
Bacterial invasion of epithelial cells	6/74	7.55E-04	0.008159972	0	0	6.037815126	43.40437832
PI3K-Akt signaling pathway	14/354	7.78E-04	0.008159972	0	0	2.858296437	20.46159447
Epstein-Barr virus infection	10/201	7.92E-04	0.008159972	0	0	3.610530405	25.78156427
Apoptosis	8/143	0.001244672	0.01220964	0	0	4.069551657	27.22075589
Sphingolipid signaling pathway	7/119	0.001868998	0.01748229	0	0	4.282124126	26.90181442
Chemokine signaling pathway	9/190	0.002008635	0.01748229	0	0	3.418683371	21.23104853
Aldosterone-regulated sodium reabsorption	4/37	0.002036772	0.01748229	0	0	8.251651463	51.13044463
Fc gamma R-mediated phagocytosis	6/91	0.00220972	0.018208097	0	0	4.826070916	29.51088913
Small cell lung cancer	6/93	0.002466406	0.019541523	0	0	4.714646161	28.31141866
Shigellosis	5/65	0.00262919	0.019969464	0	0	5.684895833	33.77441698
JAK-STAT signaling pathway	8/162	0.002727594	0.019969464	0	0	3.564000911	21.04305613
Acute myeloid leukemia	5/66	0.002811235	0.019969464	0	0	5.591416211	32.84471313
AGE-RAGE signaling pathway in diabetic complications	6/100	0.003543823	0.024334249	0	0	4.361998666	24.61279248
T cell receptor signaling pathway	6/101	0.003722371	0.024735758	0	0	4.315862828	24.14032285
Chagas disease (American trypanosomiasis)	6/103	0.004099384	0.025593776	0	0	4.226444915	23.23242336
Melanoma	5/72	0.004099974	0.025593776	0	0	5.089137645	27.97384306
C-type lectin receptor signaling pathway	6/104	0.004298139	0.025982932	0	0	4.183104601	22.7961346
Fluid shear stress and atherosclerosis	7/139	0.004450622	0.025982932	0	0	3.629609027	19.65328558
Type II diabetes mellitus	4/46	0.004540707	0.025982932	0	0	6.480474543	34.96003884
MicroRNAs in cancer	11/299	0.00479271	0.02607825	0	0	2.630134456	14.04665196
Glioma	5/75	0.004881691	0.02607825	0	0	4.870287698	25.92095486
Th17 cell differentiation	6/107	0.004937144	0.02607825	0	0	4.058233001	21.55314636
Insulin resistance	6/108	0.00516488	0.02659913	0	0	4.018241443	21.15955114
Axon guidance	8/181	0.005327844	0.026769167	0	0	3.169495994	16.59170502
Antigen processing and presentation	5/77	0.005458163	0.02677099	0	0	4.734519676	24.66989177
Phospholipase D signaling pathway	7/148	0.006242128	0.02990415	0	0	3.396369588	17.24144633
Thyroid hormone signaling pathway	6/116	0.007272943	0.034050596	0	0	3.724485271	18.3378544
Neurotrophin signaling pathway	6/119	0.008204187	0.037556945	0	0	3.625050106	17.41151674
Proteoglycans in cancer	8/201	0.009770531	0.043575797	0	0	2.838141987	13.13601227
Cell cycle	6/124	0.009942051	0.043575797	0	0	3.470560444	16.00269163
Endometrial cancer	4/58	0.010300565	0.04420659	0	0	5.037293349	23.04842068
VEGF signaling pathway	4/59	0.010925263	0.045012083	0	0	4.945454545	22.33702314
Viral myocarditis	4/59	0.010925263	0.045012083	0	0	4.945454545	22.33702314
Th1 and Th2 cell differentiation	5/92	0.011390578	0.045595582	0	0	3.915229885	17.52053139
Autophagy	6/128	0.011509564	0.045595582	0	0	3.356086137	14.98350466
Pathways in cancer	15/530	0.011857264	0.046086723	0	0	2.010756443	8.917332076
Natural killer cell mediated cytotoxicity	6/131	0.012794266	0.048043164	0	0	3.275038328	14.27510003
Tight junction	7/170	0.012827058	0.048043164	0	0	2.934660432	12.78396309
Influenza A	7/171	0.013212642	0.048603646	0	0	2.91661692	12.61897993
Amoebiasis	5/96	0.013510317	0.048826759	0	0	3.742368742	16.10828407

### Sheet: Cap2
Term	Overlap	P-value	Adjusted P-value	Old P-value	Old Adjusted P-value	Odds Ratio	Combined Score
Focal adhesion	14/199	3.94E-07	7.84E-05	0	0.00E+00	5.966477768	87.98722368
Proteoglycans in cancer	13/201	2.64E-06	2.62E-04	0	0	5.429163462	69.73559075
Prostate cancer	9/97	5.18E-06	2.62E-04	0	0	7.943316565	96.67046574
Regulation of actin cytoskeleton	13/214	5.26E-06	2.62E-04	0	0	5.074646846	61.68689422
Viral carcinogenesis	12/201	1.44E-05	5.75E-04	0	0	4.964825397	55.33240895
Pathways in cancer	20/530	2.45E-05	7.96E-04	0	0	3.115864528	33.08599401
Human papillomavirus infection	15/330	3.25E-05	7.96E-04	0	0	3.744553692	38.69411802
Human T-cell leukemia virus 1 infection	12/219	3.38E-05	7.96E-04	0	0	4.528927536	46.62618594
Hepatitis C	10/155	3.89E-05	7.96E-04	0	0	5.362068966	54.44538366
Melanoma	7/72	4.36E-05	7.96E-04	0	0	8.308355958	83.42681106
Human cytomegalovirus infection	12/225	4.40E-05	7.96E-04	0	0	4.4	44.13929279
Chronic myeloid leukemia	7/76	6.18E-05	0.001025499	0	0	7.825120773	75.83303919
Thyroid hormone signaling pathway	8/116	1.46E-04	0.002239673	0	0	5.724701079	50.54785693
Kaposi sarcoma-associated herpesvirus infection	10/186	1.78E-04	0.002529989	0	0	4.410624098	38.08039327
PI3K-Akt signaling pathway	14/354	2.55E-04	0.003388928	0	0	3.22073055	26.64348148
Renal cell carcinoma	6/69	2.87E-04	0.003566998	0	0	7.319568452	59.70386853
Adherens junction	6/72	3.62E-04	0.004234849	0	0	6.985795455	55.35892974
Bacterial invasion of epithelial cells	6/74	4.20E-04	0.004490161	0	0	6.779641544	52.7180948
Glioma	6/75	4.51E-04	0.004490161	0	0	6.681046196	51.46703316
Pancreatic cancer	6/75	4.51E-04	0.004490161	0	0	6.681046196	51.46703316
Signaling pathways regulating pluripotency of stem cells	8/139	5.01E-04	0.004748592	0	0	4.714071046	35.82076261
Axon guidance	9/181	6.58E-04	0.005948768	0	0	4.046649508	29.6491271
Breast cancer	8/147	7.25E-04	0.006274628	0	0	4.440944882	32.10382005
mTOR signaling pathway	8/152	9.02E-04	0.007479785	0	0	4.285651794	30.04585697
Platelet activation	7/124	0.001252094	0.009609996	0	0	4.603552874	30.76525759
Cellular senescence	8/160	0.001255577	0.009609996	0	0	4.058433485	27.11098399
Small cell lung cancer	6/93	0.001405081	0.010046269	0	0	5.293911638	34.76861376
Hepatitis B	8/163	0.001413545	0.010046269	0	0	3.979273559	26.11061743
Endocytosis	10/244	0.001475237	0.010123181	0	0	3.307556641	21.56175117
Non-small cell lung cancer	5/66	0.001730675	0.011480144	0	0	6.27575429	39.90905127
HIF-1 signaling pathway	6/100	0.002037039	0.013076473	0	0	4.89793883	30.34889368
Gastric cancer	7/149	0.003543652	0.021657419	0	0	3.788235294	21.37548679
Leukocyte transendothelial migration	6/112	0.003591431	0.021657419	0	0	4.340801887	24.4352614
Neurotrophin signaling pathway	6/119	0.004830917	0.027467214	0	0	4.070450774	21.70657009
Sphingolipid signaling pathway	6/119	0.004830917	0.027467214	0	0	4.070450774	21.70657009
Epstein-Barr virus infection	8/201	0.005123737	0.027960765	0	0	3.189588348	16.82147818
ErbB signaling pathway	5/85	0.005198735	0.027960765	0	0	4.780642023	25.14302134
JAK-STAT signaling pathway	7/162	0.005584866	0.029247063	0	0	3.468209994	17.99201493
Rap1 signaling pathway	8/206	0.005921472	0.030214693	0	0	3.108247833	15.94273198
MicroRNAs in cancer	10/299	0.006267939	0.031182998	0	0	2.670538804	13.54579436
Autophagy	6/128	0.006854273	0.03247762	0	0	3.768442623	18.77770884
Human immunodeficiency virus 1 infection	8/212	0.006999708	0.03247762	0	0	3.015902424	14.96456671
Endometrial cancer	4/58	0.007017777	0.03247762	0	0	5.6514499	28.02728489
VEGF signaling pathway	4/59	0.007452227	0.033704389	0	0	5.548414376	27.183027
FoxO signaling pathway	6/132	0.00792669	0.035053586	0	0	3.648065476	17.64758855
Insulin signaling pathway	6/137	0.009430862	0.040798731	0	0	3.507931775	16.360179
Fluid shear stress and atherosclerosis	6/139	0.01008602	0.041419817	0	0	3.454828477	15.88048192
AGE-RAGE signaling pathway in diabetic complications	5/100	0.010195686	0.041419817	0	0	4.022731927	18.44740611
Central carbon metabolism in cancer	4/65	0.010432654	0.041419817	0	0	5.001143729	22.81929163
Shigellosis	4/65	0.010432654	0.041419817	0	0	5.001143729	22.81929163
T cell receptor signaling pathway	5/101	0.010615129	0.041419817	0	0	3.980625811	18.09383523
Acute myeloid leukemia	4/66	0.010994073	0.042073472	0	0	4.920230058	22.19220051
Apoptosis	6/143	0.011492351	0.043053033	0	0	3.353273266	14.97596511
Ras signaling pathway	8/232	0.011682733	0.043053033	0	0	2.743813273	12.20899054
C-type lectin receptor signaling pathway	5/104	0.01194397	0.043215454	0	0	3.859411233	17.08765417
Chemokine signaling pathway	7/190	0.012813919	0.045535176	0	0	2.933354763	12.78128167
Phospholipase D signaling pathway	6/148	0.013438186	0.046915772	0	0	3.234375	13.93904015
B cell receptor signaling pathway	4/71	0.014092383	0.048351451	0	0	4.551891704	19.40071261

### Sheet: Ciliated cells
Term	Overlap	P-value	Adjusted P-value	Old P-value	Old Adjusted P-value	Odds Ratio	Combined Score
Axon guidance	14/181	4.407687340858649E-7	8.242375327405673E-5	0	0	5.914265332151581	86.55376802385426
Fc gamma R-mediated phagocytosis	8/91	5.4524509199939756E-5	0.0050980416101943675	0	0	6.684320320149857	65.61903843105672
Adherens junction	7/72	8.432395664112775E-5	0.005256193297296963	0	0	7.448970747562297	69.87763664157161
Focal adhesion	10/199	6.960949902779053E-4	0.032542440795492074	0	0	3.6754599032179103	26.720683275596603
Tight junction	9/170	8.848390781453372E-4	0.03309298152263561	0	0	3.874983480903925	27.241539822138407
Pathogenic Escherichia coli infection	5/55	0.001209456238659146	0.03384613671186834	0	0	6.873776223776224	46.17517199809815
Leukocyte transendothelial migration	7/112	0.0012669676844014887	0.03384613671186834	0	0	4.6018779342723	30.699720805992094
Sphingolipid signaling pathway	7/119	0.0017979624182699414	0.04127842728389135	0	0	4.312720070422535	27.26114020697811
Aldosterone-regulated sodium reabsorption	4/37	0.0019866622756953053	0.04127842728389135	0	0	8.309998944145285	51.698990587585854
Non-small cell lung cancer	5/66	0.002729657995012903	0.04577593196025607	0	0	5.631090221254156	33.24358571931345
Endocytosis	10/244	0.0031629822949619775	0.04577593196025607	0	0	2.961797000942908	17.04881416795789
Vascular smooth muscle contraction	7/132	0.0032265320648603565	0.04577593196025607	0	0	3.8616338028169013	22.151672957609904
Rap1 signaling pathway	9/206	0.003299886212223511	0.04577593196025607	0	0	3.1610325089102496	18.061720262396747
AGE-RAGE signaling pathway in diabetic complications	6/100	0.0034270751200191707	0.04577593196025607	0	0	4.393057110862262	24.935203538809763

### Sheet: Club cells
Term	Overlap	P-value	Adjusted P-value	Old P-value	Old Adjusted P-value	Odds Ratio	Combined Score
Axon guidance	13/181	8.982543135533988E-6	0.001250228105448676	0	0	4.822341396622547	56.036704187593486
Endocytosis	15/244	1.225713828871251E-5	0.001250228105448676	0	0	4.095466097530154	46.317272774297805
Adherens junction	7/72	1.7037615881201657E-4	0.011585578799217126	0	0	6.619869785387027	57.44393241823819
Tight junction	10/170	4.913715650395544E-4	0.025059949817017275	0	0	3.8595727848101267	29.40342180621165

### Sheet: Macrophages
Term	Overlap	P-value	Adjusted P-value	Old P-value	Old Adjusted P-value	Odds Ratio	Combined Score
Autophagy	18/128	1.06E-09	2.48E-07	0	0.00E+00	7.094805195	146.6107492
Chronic myeloid leukemia	13/76	2.03E-08	2.37E-06	0	0	8.869371737	157.1078191
Fc gamma R-mediated phagocytosis	13/91	1.85E-07	1.45E-05	0	0	7.158204562	110.9580864
Human cytomegalovirus infection	20/225	3.47E-07	2.03E-05	0	0	4.228152685	62.89248142
Chemokine signaling pathway	18/190	5.26E-07	2.46E-05	0	0	4.522892442	65.39437805
Bacterial invasion of epithelial cells	11/74	1.09E-06	4.19E-05	0	0	7.471864643	102.5966221
Endocytosis	20/244	1.25E-06	4.19E-05	0	0	3.865711083	52.53763878
Phospholipase D signaling pathway	15/148	2.00E-06	5.85E-05	0	0	4.851624627	63.6625978
HIF-1 signaling pathway	12/100	3.65E-06	8.89E-05	0	0	5.840808971	73.1289307
Neurotrophin signaling pathway	13/119	4.18E-06	8.89E-05	0	0	5.259777583	65.14215297
Sphingolipid signaling pathway	13/119	4.18E-06	8.89E-05	0	0	5.259777583	65.14215297
Kaposi sarcoma-associated herpesvirus infection	16/186	7.84E-06	1.40E-04	0	0	4.049986928	47.61363985
Pathways in cancer	30/530	7.90E-06	1.40E-04	0	0	2.619357798	30.77380643
VEGF signaling pathway	9/59	8.37E-06	1.40E-04	0	0	7.674223195	89.71416594
Pancreatic cancer	10/75	9.16E-06	1.43E-04	0	0	6.568488529	76.1976265
Human immunodeficiency virus 1 infection	17/212	1.05E-05	1.53E-04	0	0	3.754931186	43.06366087
Regulation of actin cytoskeleton	17/214	1.18E-05	1.63E-04	0	0	3.716425672	42.16355311
Focal adhesion	16/199	1.83E-05	2.38E-04	0	0	3.759757134	41.00828006
Apoptosis	13/143	3.09E-05	3.81E-04	0	0	4.283443709	44.48088171
B cell receptor signaling pathway	9/71	3.88E-05	4.50E-04	0	0	6.185077998	62.82599381
Bladder cancer	7/41	4.04E-05	4.50E-04	0	0	8.746635909	88.49616751
Human T-cell leukemia virus 1 infection	16/219	5.88E-05	6.25E-04	0	0	3.385834702	32.98235852
FoxO signaling pathway	12/132	6.20E-05	6.31E-04	0	0	4.276211454	41.42735465
Proteoglycans in cancer	15/201	7.83E-05	7.63E-04	0	0	3.459695301	32.71113384
Prostate cancer	10/97	8.81E-05	8.25E-04	0	0	4.901945957	45.76766942
Progesterone-mediated oocyte maturation	10/99	1.05E-04	9.43E-04	0	0	4.791297063	43.90670203
AGE-RAGE signaling pathway in diabetic complications	10/100	1.14E-04	9.88E-04	0	0	4.737816764	43.01530738
Lysosome	11/123	1.44E-04	0.001206783	0	0	4.192346939	37.07256232
C-type lectin receptor signaling pathway	10/104	1.58E-04	0.001277266	0	0	4.535274356	39.68845103
Colorectal cancer	9/86	1.76E-04	0.001341048	0	0	4.976356248	43.01973416
Fc epsilon RI signaling pathway	8/68	1.78E-04	0.001341048	0	0	5.669286754	48.95790635
Parathyroid hormone synthesis, secretion and action	10/106	1.85E-04	0.001355522	0	0	4.440332602	38.15646131
Osteoclast differentiation	11/127	1.92E-04	0.001360078	0	0	4.046949602	34.63795071
mTOR signaling pathway	12/152	2.38E-04	0.001638234	0	0	3.661548143	30.54865087
Melanoma	8/72	2.65E-04	0.00177353	0	0	5.313864629	43.7583796
Hepatitis C	12/155	2.85E-04	0.001853887	0	0	3.584177937	29.2550393
Tuberculosis	13/179	3.02E-04	0.0019101	0	0	3.348280539	27.13782361
Estrogen signaling pathway	11/137	3.71E-04	0.002246377	0	0	3.72384441	29.41584251
Cellular senescence	12/160	3.81E-04	0.002246377	0	0	3.462197881	27.25269352
Endometrial cancer	7/58	3.84E-04	0.002246377	0	0	5.826007091	45.8208377
Hepatitis B	12/163	4.51E-04	0.002576441	0	0	3.392887359	26.13573472
cGMP-PKG signaling pathway	12/166	5.32E-04	0.002963543	0	0	3.326277247	25.0768751
T cell receptor signaling pathway	9/101	5.88E-04	0.003201787	0	0	4.161782894	30.95603758
Type II diabetes mellitus	6/46	6.59E-04	0.003503299	0	0	6.35673913	46.56426894
PI3K-Akt signaling pathway	19/354	6.94E-04	0.00360651	0	0	2.436014558	17.71877429
Shigellosis	7/65	7.73E-04	0.003933593	0	0	5.121027721	36.69155855
Human papillomavirus infection	18/330	7.90E-04	0.003934872	0	0	2.475360577	17.68162515
ErbB signaling pathway	8/85	8.20E-04	0.003968448	0	0	4.413769636	31.36432385
Acute myeloid leukemia	7/66	8.48E-04	0.003968448	0	0	5.033972158	35.60366595
Non-small cell lung cancer	7/66	8.48E-04	0.003968448	0	0	5.033972158	35.60366595
Long-term potentiation	7/67	9.28E-04	0.004258913	0	0	4.949818446	34.56080435
Natural killer cell mediated cytotoxicity	10/131	0.001003424	0.004515408	0	0	3.518377555	24.29206467
Renal cell carcinoma	7/69	0.001106646	0.004885946	0	0	4.78965493	32.60041057
Ras signaling pathway	14/232	0.001142505	0.004950855	0	0	2.744418284	18.59214956
Cholinergic synapse	9/112	0.00123728	0.005264063	0	0	3.715217437	24.87278642
Apelin signaling pathway	10/137	0.00141057	0.005743207	0	0	3.351118939	21.99594515
Insulin signaling pathway	10/137	0.00141057	0.005743207	0	0	3.351118939	21.99594515
Adherens junction	7/72	0.00142353	0.005743207	0	0	4.567890062	29.94076347
MAPK signaling pathway	16/295	0.001606871	0.006373013	0	0	2.45384309	15.78671746
Glioma	7/75	0.001807121	0.007047772	0	0	4.365692682	27.57380383
Choline metabolism in cancer	8/99	0.002201198	0.008307748	0	0	3.732040885	22.83543779
Phosphatidylinositol signaling system	8/99	0.002201198	0.008307748	0	0	3.732040885	22.83543779
Platelet activation	9/124	0.002504137	0.009301081	0	0	3.325487584	19.91904241
Gastric cancer	10/149	0.002626706	0.00935523	0	0	3.059920485	18.18212362
Oocyte meiosis	9/125	0.00264427	0.00935523	0	0	3.296649815	19.56680477
Longevity regulating pathway	8/102	0.002654785	0.00935523	0	0	3.612375732	21.42641448
Long-term depression	6/60	0.002678634	0.00935523	0	0	4.70531401	27.86697884
Viral carcinogenesis	12/201	0.002746936	0.009452692	0	0	2.705405216	15.95450278
Chagas disease (American trypanosomiasis)	8/103	0.002821183	0.009567489	0	0	3.574166858	20.98250086
Rap1 signaling pathway	12/206	0.003354237	0.011212736	0	0	2.634997048	15.01297709
Axon guidance	11/181	0.003547481	0.011601228	0	0	2.753768584	15.53543349
Th17 cell differentiation	8/107	0.003569609	0.011601228	0	0	3.429050329	19.32372508
Mitophagy	6/65	0.004010065	0.012854182	0	0	4.305453206	23.76157127
Leukocyte transendothelial migration	8/112	0.004711452	0.014898375	0	0	3.263352368	17.48425602
Endocrine and other factor-regulated calcium reabsorption	5/48	0.005048375	0.01575093	0	0	4.916258891	26.00056362
Signaling pathways regulating pluripotency of stem cells	9/139	0.00533846	0.016436837	0	0	2.939505134	15.38189555
Prolactin signaling pathway	6/70	0.005777317	0.01743411	0	0	3.968070652	20.45070592
Thyroid hormone signaling pathway	8/116	0.00581137	0.01743411	0	0	3.14184053	16.17400322
GnRH signaling pathway	7/93	0.006042473	0.017897959	0	0	3.448751077	17.6194688
Hepatocellular carcinoma	10/168	0.006135367	0.017945949	0	0	2.689318232	13.69854084
Influenza A	10/171	0.006923665	0.020001698	0	0	2.638798082	13.12224171
Cell cycle	8/124	0.008585544	0.024500211	0	0	2.923957235	13.91123949
Antigen processing and presentation	6/77	0.009124769	0.025725252	0	0	3.575566442	16.79358711
Oxytocin signaling pathway	9/153	0.009788647	0.027268373	0	0	2.651805252	12.268662
Aldosterone-regulated sodium reabsorption	4/37	0.010465499	0.028475891	0	0	5.116358389	23.32891244
Thyroid cancer	4/37	0.010465499	0.028475891	0	0	5.116358389	23.32891244
cAMP signaling pathway	11/212	0.011207104	0.02989222	0	0	2.325329397	10.44353659
Relaxin signaling pathway	8/130	0.011241519	0.02989222	0	0	2.779297015	12.47387778
Vascular smooth muscle contraction	8/132	0.012248773	0.032204638	0	0	2.734187914	12.03679621
Insulin resistance	7/108	0.013247031	0.034442281	0	0	2.93429539	12.68783995
Salmonella infection	6/86	0.015216047	0.039126979	0	0	3.171847826	13.27546666
Fluid shear stress and atherosclerosis	8/139	0.01629903	0.041456229	0	0	2.587152905	10.65040215
Gap junction	6/88	0.01687853	0.04246856	0	0	3.09416755	12.6295035
Central carbon metabolism in cancer	5/65	0.017684039	0.044021968	0	0	3.520245842	14.20451873
Tight junction	9/170	0.018412516	0.045352935	0	0	2.369721516	9.466384881

### Sheet: Matrix fib. 1
Term	Overlap	P-value	Adjusted P-value	Old P-value	Old Adjusted P-value	Odds Ratio	Combined Score
Focal adhesion	14/199	1.64E-05	3.53E-03	0	0.00E+00	4.242635719	46.75541293
Arrhythmogenic right ventricular cardiomyopathy (ARVC)	8/72	4.56E-05	3.62E-03	0	0	6.931657224	69.28301159
cGMP-PKG signaling pathway	12/166	5.03E-05	3.62E-03	0	0	4.35046329	43.05831155
Hypertrophic cardiomyopathy (HCM)	8/85	1.50E-04	6.47E-03	0	0	5.757551231	50.70558476
Endocytosis	14/244	1.50E-04	6.47E-03	0	0	3.40466107	29.98337711
Bacterial invasion of epithelial cells	7/74	3.75E-04	1.14E-02	0	0	5.776372375	45.56046393
Cell cycle	9/124	4.22E-04	1.14E-02	0	0	4.340810277	33.72603512
Axon guidance	11/181	4.66E-04	1.14E-02	0	0	3.599310924	27.6119242
Oxytocin signaling pathway	10/153	4.74E-04	1.14E-02	0	0	3.884206961	29.72795108
Regulation of actin cytoskeleton	12/214	5.39E-04	1.16E-02	0	0	3.308519391	24.90040243
Apelin signaling pathway	9/137	8.70E-04	1.57E-02	0	0	3.897349964	27.46611186
Ubiquitin mediated proteolysis	9/137	8.70E-04	1.57E-02	0	0	3.897349964	27.46611186
Proteoglycans in cancer	11/201	1.11E-03	1.84E-02	0	0	3.21712782	21.89299129
Dilated cardiomyopathy (DCM)	7/91	1.30E-03	1.87E-02	0	0	4.60334275	30.58709881
Fc gamma R-mediated phagocytosis	7/91	1.30E-03	1.87E-02	0	0	4.60334275	30.58709881
Small cell lung cancer	7/93	1.48E-03	1.99E-02	0	0	4.495828406	29.3026619
cAMP signaling pathway	11/212	1.70E-03	2.16E-02	0	0	3.039346127	19.3875523
Adherens junction	6/72	1.90E-03	2.28E-02	0	0	5.012291933	31.3970204
Vascular smooth muscle contraction	8/132	2.76E-03	2.95E-02	0	0	3.566663621	21.01452795
Cardiac muscle contraction	6/78	2.86E-03	2.95E-02	0	0	4.593192488	26.90192105
MAPK signaling pathway	13/295	2.87E-03	2.95E-02	0	0	2.564206815	15.00898676
Adrenergic signaling in cardiomyocytes	8/145	4.89E-03	4.80E-02	0	0	3.226070594	17.16638103

### Sheet: Matrix fib. 2
Term	Overlap	P-value	Adjusted P-value	Old P-value	Old Adjusted P-value	Odds Ratio	Combined Score
Proteoglycans in cancer	17/201	3.89E-08	8.87E-06	0	0.00E+00	5.789458968	98.77787009
HIF-1 signaling pathway	10/100	5.76E-06	6.56E-04	0	0	6.842068484	82.54849383
Focal adhesion	13/199	2.63E-05	2.00E-03	0	0	4.323570575	45.59145487
Axon guidance	12/181	4.64E-05	2.65E-03	0	0	4.382368362	43.72410391
Pathways in cancer	22/530	6.98E-05	3.18E-03	0	0	2.712212444	25.95472715
MAPK signaling pathway	15/295	1.16E-04	4.41E-03	0	0	3.319032405	30.07705114
Adherens junction	7/72	1.77E-04	4.61E-03	0	0	6.577953511	56.83336568
Melanoma	7/72	1.77E-04	4.61E-03	0	0	6.577953511	56.83336568
Cell cycle	9/124	2.09E-04	4.61E-03	0	0	4.797955568	40.64909087
Bacterial invasion of epithelial cells	7/74	2.10E-04	4.61E-03	0	0	6.380945739	54.03204311
Oxytocin signaling pathway	10/153	2.22E-04	4.61E-03	0	0	4.294541936	36.12191367
Human T-cell leukemia virus 1 infection	12/219	2.81E-04	5.34E-03	0	0	3.570904421	29.19820048
Signaling pathways regulating pluripotency of stem cells	9/139	4.88E-04	7.52E-03	0	0	4.241089945	32.3396525
ErbB signaling pathway	7/85	4.94E-04	7.52E-03	0	0	5.47799345	41.6988199
Hypertrophic cardiomyopathy (HCM)	7/85	4.94E-04	7.52E-03	0	0	5.47799345	41.6988199
cAMP signaling pathway	11/212	7.87E-04	1.12E-02	0	0	3.361442001	24.02506877
Regulation of actin cytoskeleton	11/214	8.50E-04	1.14E-02	0	0	3.327982471	23.5296609
mTOR signaling pathway	9/152	9.28E-04	1.18E-02	0	0	3.85297148	26.90275478
Prostate cancer	7/97	1.09E-03	1.31E-02	0	0	4.744686743	32.36981808
Arrhythmogenic right ventricular cardiomyopathy (ARVC)	6/72	1.17E-03	1.33E-02	0	0	5.535290796	37.36676082
Human cytomegalovirus infection	11/225	1.28E-03	1.39E-02	0	0	3.155134291	21.02622647
Glioma	6/75	1.45E-03	1.50E-02	0	0	5.293815825	34.61020931
cGMP-PKG signaling pathway	9/166	1.72E-03	1.70E-02	0	0	3.506878582	22.32885029
Ubiquitin mediated proteolysis	8/137	1.93E-03	1.83E-02	0	0	3.787403101	23.67637724
Rap1 signaling pathway	10/206	2.21E-03	2.01E-02	0	0	3.124759338	19.11305977
VEGF signaling pathway	5/59	2.79E-03	2.45E-02	0	0	5.623781676	33.07337347
Kaposi sarcoma-associated herpesvirus infection	9/186	3.69E-03	3.12E-02	0	0	3.107433186	17.40771148
Dilated cardiomyopathy (DCM)	6/91	3.85E-03	0.031390318	0	0	4.293825356	23.86678548
Oocyte meiosis	7/125	4.59E-03	0.034769753	0	0	3.613654364	19.45530361
Wnt signaling pathway	8/158	4.63E-03	0.034769753	0	0	3.253666667	17.49179995
Long-term potentiation	5/67	4.84E-03	0.034769753	0	0	4.896135024	26.09630111
Cellular senescence	8/160	4.99E-03	0.034769753	0	0	3.210526316	17.01903692
Ras signaling pathway	10/232	5.13E-03	0.034769753	0	0	2.755113604	14.52699489
Autophagy	7/128	5.22E-03	0.034769753	0	0	3.523518962	18.51628856
Renal cell carcinoma	5/69	5.49E-03	0.034769753	0	0	4.742647059	24.68469128
Renin secretion	5/69	5.49E-03	0.034769753	0	0	4.742647059	24.68469128
Progesterone-mediated oocyte maturation	6/99	5.81E-03	0.035832175	0	0	3.92286115	20.19228744
Viral carcinogenesis	9/201	6.09E-03	0.036016993	0	0	2.862460815	14.59974068
FoxO signaling pathway	7/132	6.16E-03	0.036016993	0	0	3.410068536	17.35570889
T cell receptor signaling pathway	6/101	6.40E-03	0.03648714	0	0	3.839882314	19.39625007
Hepatocellular carcinoma	8/168	6.65E-03	0.03696436	0	0	3.04875	15.28513568
Endocytosis	10/244	7.23E-03	0.039275214	0	0	2.612213084	12.87517422
Pancreatic cancer	5/75	7.79E-03	0.041300057	0	0	4.334807607	21.04565095
Chronic myeloid leukemia	5/76	8.23E-03	0.042638016	0	0	4.273535953	20.51367782
Th17 cell differentiation	6/107	8.42E-03	0.042650619	0	0	3.610663551	17.24957186
Human papillomavirus infection	12/330	8.63E-03	0.042755798	0	0	2.311201337	10.98503524

### Sheet: Myofibroblast
Term	Overlap	P-value	Adjusted P-value	Old P-value	Old Adjusted P-value	Odds Ratio	Combined Score
Melanoma	7/72	8.076726272825385E-5	0.017203426961118068	0	0	7.5025641025641026	70.7037052366859
Endocytosis	12/244	2.3851617751141852E-4	0.025401972904966073	0	0	3.6373086020166814	30.33905809952638
Cell cycle	8/124	4.468170206426987E-4	0.03172400846563161	0	0	4.809179040373052	37.09493596103369
Glioma	6/75	7.548592815762513E-4	0.036797709750680786	0	0	6.035335689045937	43.38790278248377
Ubiquitin mediated proteolysis	8/137	8.637960035371077E-4	0.036797709750680786	0	0	4.321664045904715	30.485769821147525
cAMP signaling pathway	10/212	0.0010710491279799154	0.038022244043286996	0	0	3.4616203555839453	23.6744252971388

### Sheet: NK cells
Term	Overlap	P-value	Adjusted P-value	Old P-value	Old Adjusted P-value	Odds Ratio	Combined Score
Human immunodeficiency virus 1 infection	13/212	1.50E-06	3.03E-04	0	0.00E+00	5.731459991	76.85909583
Chronic myeloid leukemia	7/76	3.19E-05	3.22E-03	0	0	8.725080691	90.33138206
Phospholipase D signaling pathway	9/148	6.73E-05	3.96E-03	0	0	5.597724464	53.76970917
Human cytomegalovirus infection	11/225	7.83E-05	3.96E-03	0	0	4.466251298	42.22720038
Viral carcinogenesis	10/201	1.43E-04	5.40E-03	0	0	4.534355743	40.12994538
Endocytosis	11/244	1.60E-04	0.005396067	0	0	4.098063901	35.81131322
Adherens junction	6/72	2.07E-04	0.00596215	0	0	7.785770751	66.05978671
mTOR signaling pathway	8/152	4.56E-04	0.010252959	0	0	4.780701754	36.78217799
Thyroid hormone signaling pathway	7/116	4.57E-04	0.010252959	0	0	5.511998718	42.39406132
Sphingolipid signaling pathway	7/119	5.33E-04	0.010760811	0	0	5.363537118	40.42780545
Pathways in cancer	16/530	5.88E-04	0.010798481	0	0	2.723735409	20.2611111
Hepatitis B	8/163	7.23E-04	0.012166292	0	0	4.43893605	32.10437055
Autophagy	7/128	8.22E-04	0.012775618	0	0	4.962322711	35.25003348
Natural killer cell mediated cytotoxicity	7/131	9.42E-04	0.013003374	0	0	4.841526976	33.73183036
Shigellosis	5/65	1.02E-03	0.013003374	0	0	7.108225108	48.97370904
Regulation of actin cytoskeleton	9/214	1.03E-03	0.013003374	0	0	3.78276566	26.01871479
Long-term potentiation	5/67	1.17E-03	0.013878981	0	0	6.878229298	46.44479002
Axon guidance	8/181	1.42E-03	0.015935122	0	0	3.973430687	26.05428423
Kaposi sarcoma-associated herpesvirus infection	8/186	1.69E-03	0.016446374	0	0	3.860831855	24.65081863
Bacterial invasion of epithelial cells	5/74	1.82E-03	0.016446374	0	0	6.178242048	38.96870148
Chemokine signaling pathway	8/190	0.001927866	0.016446374	0	0	3.775207249	23.60010948
Glioma	5/75	0.001934477	0.016446374	0	0	6.089672233	38.04777507
Pancreatic cancer	5/75	0.001934477	0.016446374	0	0	6.089672233	38.04777507
Human papillomavirus infection	11/330	0.001954025	0.016446374	0	0	2.980076628	18.58931298
Leukocyte transendothelial migration	6/112	0.002141779	0.017305572	0	0	4.837899918	29.73430677
Oxytocin signaling pathway	7/153	0.002301609	0.017881735	0	0	4.107375725	24.94880249
Focal adhesion	8/199	0.00256934	0.019134846	0	0	3.595664554	21.44492593
Proteoglycans in cancer	8/201	0.002732273	0.019134846	0	0	3.558040178	21.0017645
MAPK signaling pathway	10/295	0.002747082	0.019134846	0	0	3.024219842	17.83447789
Neurotrophin signaling pathway	6/119	0.002902559	0.019543895	0	0	4.536590997	26.50350235
MicroRNAs in cancer	10/299	0.003024544	0.01970832	0	0	2.981749701	17.29711483
Colorectal cancer	5/86	0.003516661	0.022198923	0	0	5.25974026	29.71881219
Endometrial cancer	4/58	0.004871052	0.02913583	0	0	6.293103448	33.50728507
VEGF signaling pathway	4/59	0.005177786	0.02913583	0	0	6.178369906	32.51909423
Viral myocarditis	4/59	0.005177786	0.02913583	0	0	6.178369906	32.51909423
Spliceosome	6/134	0.005192524	0.02913583	0	0	4.001902174	21.05214783
Long-term depression	4/60	0.005497193	0.030011701	0	0	6.06773399	31.57356139
Prostate cancer	5/97	0.005864759	0.031175827	0	0	4.62827028	23.78372665
Choline metabolism in cancer	5/99	0.006387106	0.032541797	0	0	4.529335912	22.8888816
Ras signaling pathway	8/232	0.00644392	0.032541797	0	0	3.060776942	15.44045109
T cell receptor signaling pathway	5/101	0.006941271	0.034198459	0	0	4.43452381	22.04078205
Acute myeloid leukemia	4/66	0.007692162	0.036135274	0	0	5.478865406	26.66866961
Non-small cell lung cancer	4/66	0.007692162	0.036135274	0	0	5.478865406	26.66866961
Parathyroid hormone synthesis, secretion and action	5/106	0.008472147	0.038312646	0	0	4.213921392	20.10449822
Fc epsilon RI signaling pathway	4/68	0.008534995	0.038312646	0	0	5.307112069	25.28085535
Aldosterone-regulated sodium reabsorption	3/37	0.009379671	0.04031263	0	0	7.471598081	34.88646461
Thyroid cancer	3/37	0.009379671	0.04031263	0	0	7.471598081	34.88646461
PI3K-Akt signaling pathway	10/354	0.009614859	0.040462533	0	0	2.497941963	11.60155539
B cell receptor signaling pathway	4/71	0.009908924	0.040849035	0	0	5.068708183	23.38863885
Melanoma	4/72	0.010396888	0.042003427	0	0	4.993914807	22.80345733
Rap1 signaling pathway	7/206	0.011376691	0.04506062	0	0	3.005310395	13.45233625
Graft-versus-host disease	3/41	0.0124333	0.048298589	0	0	6.683758753	29.32416887
Antigen processing and presentation	4/77	0.013069349	0.04921479	0	0	4.650684932	20.17227861
cAMP signaling pathway	7/212	0.013156429	0.04921479	0	0	2.916455427	12.63071568

### Sheet: Pericytes
Term	Overlap	P-value	Adjusted P-value	Old P-value	Old Adjusted P-value	Odds Ratio	Combined Score
Endocytosis	15/244	1.70E-06	3.53E-04	0	0.00E+00	4.873662455	64.73697366
Bacterial invasion of epithelial cells	8/74	8.36E-06	8.66E-04	0	0	8.857496902	103.5579634
Parathyroid hormone synthesis, secretion and action	8/106	1.14E-04	6.11E-03	0	0	5.955542068	54.05571765
Proteoglycans in cancer	11/201	1.19E-04	6.11E-03	0	0	4.251345469	38.42223541
Rap1 signaling pathway	11/206	1.48E-04	6.11E-03	0	0	4.141276268	36.53096566
cAMP signaling pathway	11/212	1.90E-04	6.54E-03	0	0	4.016421651	34.42211336
Axon guidance	10/181	2.23E-04	6.61E-03	0	0	4.28236634	35.99815225
Human cytomegalovirus infection	11/225	3.17E-04	8.19E-03	0	0	3.769921299	30.37722387
Pathways in cancer	18/530	4.55E-04	1.01E-02	0	0	2.607670729	20.06440949
Adherens junction	6/72	4.86E-04	1.01E-02	0	0	6.594095941	50.31018869
Human immunodeficiency virus 1 infection	10/212	7.76E-04	1.44E-02	0	0	3.61942374	25.91823995
Regulation of actin cytoskeleton	10/214	8.34E-04	1.44E-02	0	0	3.583572006	25.4038299
Sphingolipid signaling pathway	7/119	1.36E-03	2.16E-02	0	0	4.539583333	29.9704825
Focal adhesion	9/199	1.88E-03	2.78E-02	0	0	3.452415554	21.66679739
cGMP-PKG signaling pathway	8/166	2.25E-03	2.82E-02	0	0	3.682650228	22.45954773
Aldosterone synthesis and secretion	6/98	2.43E-03	2.82E-02	0	0	4.724290069	28.44184204
Pancreatic secretion	6/98	2.43E-03	2.82E-02	0	0	4.724290069	28.44184204
Vascular smooth muscle contraction	7/132	2.45E-03	2.82E-02	0	0	4.06477037	24.42777813
Human T-cell leukemia virus 1 infection	9/219	3.57E-03	3.89E-02	0	0	3.120415778	17.58202041
Phospholipase D signaling pathway	7/148	4.62E-03	4.42E-02	0	0	3.600577883	19.35928137
Cholinergic synapse	6/112	4.70E-03	4.42E-02	0	0	4.09740305	21.95864009
Leukocyte transendothelial migration	6/112	4.70E-03	4.42E-02	0	0	4.09740305	21.95864009
Chemokine signaling pathway	8/190	5.10E-03	4.42E-02	0	0	3.193104293	16.85488358
Glutamatergic synapse	6/114	5.13E-03	4.42E-02	0	0	4.021115211	21.20461912

### Sheet: T cells
Term	Overlap	P-value	Adjusted P-value	Old P-value	Old Adjusted P-value	Odds Ratio	Combined Score
Chronic myeloid leukemia	9/76	5.41E-07	6.53E-05	0	0.00E+00	10.70112998	154.4208177
Endometrial cancer	8/58	7.12E-07	6.53E-05	0	0	12.70580645	179.8476379
Human T-cell leukemia virus 1 infection	14/219	9.47E-07	6.53E-05	0	0	5.513928643	76.47809035
Phospholipase D signaling pathway	11/148	3.33E-06	1.53E-04	0	0	6.425651721	81.05341525
Human immunodeficiency virus 1 infection	13/212	3.69E-06	1.53E-04	0	0	5.254358211	65.73818675
Pancreatic cancer	8/75	5.20E-06	1.78E-04	0	0	9.473760231	115.2687219
T cell receptor signaling pathway	9/101	6.00E-06	1.78E-04	0	0	7.783312797	93.57983948
Human cytomegalovirus infection	13/225	7.05E-06	1.82E-04	0	0	4.928876466	58.46780448
Hepatitis B	11/163	8.42E-06	1.94E-04	0	0	5.787110634	67.62061278
Focal adhesion	12/199	1.04E-05	2.14E-04	0	0	5.143420707	59.03354006
ErbB signaling pathway	8/85	1.33E-05	2.50E-04	0	0	8.239212401	92.51809757
Colorectal cancer	8/86	1.45E-05	2.50E-04	0	0	8.133167907	90.62264935
Thyroid hormone signaling pathway	9/116	1.86E-05	2.77E-04	0	0	6.687086155	72.85342856
Non-small cell lung cancer	7/66	2.12E-05	2.77E-04	0	0	9.379552107	100.9291612
Fc gamma R-mediated phagocytosis	8/91	2.20E-05	2.77E-04	0	0	7.641274777	81.96223112
Neurotrophin signaling pathway	9/119	2.28E-05	2.77E-04	0	0	6.503717335	69.52391726
Sphingolipid signaling pathway	9/119	2.28E-05	2.77E-04	0	0	6.503717335	69.52391726
Prolactin signaling pathway	7/70	3.13E-05	3.44E-04	0	0	8.782240071	91.09541042
Cell cycle	9/124	3.16E-05	3.44E-04	0	0	6.219362788	64.44534892
B cell receptor signaling pathway	7/71	3.43E-05	3.48E-04	0	0	8.644578313	88.86406844
Chemokine signaling pathway	11/190	3.53E-05	3.48E-04	0	0	4.907422187	50.30831422
Choline metabolism in cancer	8/99	4.05E-05	3.62E-04	0	0	6.966678483	70.45946609
Phosphatidylinositol signaling system	8/99	4.05E-05	3.62E-04	0	0	6.966678483	70.45946609
Cellular senescence	10/160	4.20E-05	3.62E-04	0	0	5.3100271	53.51909294
Natural killer cell mediated cytotoxicity	9/131	4.87E-05	4.04E-04	0	0	5.860423442	58.18861947
Viral carcinogenesis	11/201	5.89E-05	4.69E-04	0	0	4.620708915	45.00177626
Leukocyte transendothelial migration	8/112	9.76E-05	7.48E-04	0	0	6.091811414	56.25713104
VEGF signaling pathway	6/59	1.06E-04	7.83E-04	0	0	8.916679245	81.61407995
Kaposi sarcoma-associated herpesvirus infection	10/186	1.47E-04	0.001052745	0	0	4.519586105	39.87078117
Hepatitis C	9/155	1.78E-04	0.001225354	0	0	4.891076479	42.23956653
Acute myeloid leukemia	6/66	1.98E-04	0.001323524	0	0	7.8736	67.13180196
Fc epsilon RI signaling pathway	6/68	2.34E-04	0.001512026	0	0	7.61883871	63.7033001
Autophagy	8/128	2.46E-04	0.001522924	0	0	5.275268817	43.83322829
Prostate cancer	7/97	2.50E-04	0.001522924	0	0	6.139134315	50.91479699
Type II diabetes mellitus	5/46	2.95E-04	0.001745061	0	0	9.572927801	77.81198091
FoxO signaling pathway	8/132	3.04E-04	0.001745587	0	0	5.104058273	41.34217886
Influenza A	9/171	3.69E-04	0.002061944	0	0	4.404408457	34.82084357
Insulin signaling pathway	8/137	3.90E-04	0.002065676	0	0	4.904976244	38.49931102
Ubiquitin mediated proteolysis	8/137	3.90E-04	0.002065676	0	0	4.904976244	38.49931102
Glioma	6/75	3.99E-04	0.002065676	0	0	6.843478261	53.55799963
Pathways in cancer	17/530	5.08E-04	0.002565718	0	0	2.666462763	20.22422312
PI3K-Akt signaling pathway	13/354	6.80E-04	0.00334911	0	0	3.04404861	22.20362476
mTOR signaling pathway	8/152	7.77E-04	0.003738338	0	0	4.390681004	31.44005434
Human papillomavirus infection	12/330	1.18E-03	0.005550813	0	0	3.004330343	20.256217
Endocytosis	10/244	1.24E-03	0.005590872	0	0	3.389271072	22.67965756
Aldosterone-regulated sodium reabsorption	4/37	1.24E-03	0.005590872	0	0	9.481000481	63.4345051
cAMP signaling pathway	9/212	1.69E-03	0.007286466	0	0	3.507488881	22.37957231
Progesterone-mediated oocyte maturation	6/99	1.72E-03	0.007286466	0	0	5.071225806	32.2733718
Regulation of actin cytoskeleton	9/214	1.81E-03	0.007286466	0	0	3.472913992	21.93600363
AGE-RAGE signaling pathway in diabetic complications	6/100	1.81E-03	0.007286466	0	0	5.017021277	31.67099744
HIF-1 signaling pathway	6/100	1.81E-03	0.007286466	0	0	5.017021277	31.67099744
Graft-versus-host disease	4/41	0.001830417	0.007286466	0	0	8.454311454	53.28931511
Renal cell carcinoma	5/69	0.001906107	0.007444607	0	0	6.125498008	38.36210924
Measles	7/138	0.002028484	0.007775857	0	0	4.208927312	26.09731226
Melanoma	5/72	0.002300681	0.008658926	0	0	5.850330023	35.53812319
Axon guidance	8/181	0.002360861	0.008726755	0	0	3.649263472	22.07340498
Bacterial invasion of epithelial cells	5/74	0.002594746	0.00926056	0	0	5.680177839	33.82129301
Inositol phosphate metabolism	5/74	0.002594746	0.00926056	0	0	5.680177839	33.82129301
Insulin resistance	6/108	0.002674835	0.00938459	0	0	4.621647059	27.37802536
TNF signaling pathway	6/110	0.002931489	0.010113639	0	0	4.532307692	26.43352729
Gastric cancer	7/149	0.003119887	0.010587159	0	0	3.880705922	22.39151158
Cholinergic synapse	6/112	0.003206132	0.010704344	0	0	4.446339623	25.53395036
Epstein-Barr virus infection	8/201	0.004466286	0.014445645	0	0	3.26775865	17.68248915
Proteoglycans in cancer	8/201	0.004466286	0.014445645	0	0	3.26775865	17.68248915
cGMP-PKG signaling pathway	7/166	0.005624794	0.017912807	0	0	3.462781945	17.93918728
Hepatocellular carcinoma	7/168	0.005996783	0.018808091	0	0	3.419416798	17.49555602
Viral myocarditis	4/59	0.006877974	0.020962511	0	0	5.682251082	28.29437806
IL-17 signaling pathway	5/93	0.006886236	0.020962511	0	0	4.449474828	22.15051218
Estrogen signaling pathway	6/137	0.008470649	0.025411947	0	0	3.593221374	17.14379149
Signaling pathways regulating pluripotency of stem cells	6/139	0.009063486	0.026802022	0	0	3.538827068	16.64487835
Central carbon metabolism in cancer	4/65	0.009642019	0.027421259	0	0	5.121779859	23.77338
Shigellosis	4/65	0.009642019	0.027421259	0	0	5.121779859	23.77338
Melanogenesis	5/101	0.009670299	0.027421259	0	0	4.077025232	18.91208084
Ras signaling pathway	8/232	0.010263027	0.028520916	0	0	2.811059908	12.87242661
Apoptosis	6/143	0.010337222	0.028520916	0	0	3.43480292	15.70393324
Chagas disease (American trypanosomiasis)	5/103	0.010471447	0.028520916	0	0	3.993414099	18.20638628
Long-term potentiation	4/67	0.010702333	0.028530805	0	0	4.958679768	22.49898559
C-type lectin receptor signaling pathway	5/104	0.010888568	0.028530805	0	0	3.952875367	17.86716209
Toll-like receptor signaling pathway	5/104	0.010888568	0.028530805	0	0	3.952875367	17.86716209
Non-homologous end-joining	2/13	0.011598976	0.029619288	0	0	14.12526843	62.95403926
Thyroid cancer	3/37	0.011685758	0.029619288	0	0	6.873982795	30.58499227
Breast cancer	6/147	0.011733244	0.029619288	0	0	3.336680851	14.83264436
Non-alcoholic fatty liver disease (NAFLD)	6/149	0.012478904	0.030974985	0	0	3.289678322	14.42101464
Allograft rejection	3/38	0.012569559	0.030974985	0	0	6.677244495	29.22280915
Adherens junction	4/72	0.013674108	0.033300474	0	0	4.592903828	19.71389689
Wnt signaling pathway	6/158	0.016248791	0.039110462	0	0	3.093473684	12.74429732
Rap1 signaling pathway	7/206	0.017089635	0.040280116	0	0	2.76109463	11.23567581
Antigen processing and presentation	4/77	0.017123914	0.040280116	0	0	4.277234181	17.39670607
Type I diabetes mellitus	3/43	0.017551428	0.040821861	0	0	5.841106719	23.61337464
