## Supplementary Table 13 for "Common and rare variant analyses combined with single-cell multiomics reveal cell-type-specific molecular mechanisms of COVID-19 severity"

### Sheet: Gene index
Index	Gene
0	RNF14
1	UBE2Q1
2	UBE2Q2
3	RNF10
4	RNF11
5	RNF13
6	REM1
7	TNRC18
8	RPEL1
9	GBP5
10	MVB12B
11	DUOXA2
12	MZT2A
13	MZT2B
14	ATRX
15	PMM2
16	PMM1
17	ASS1
18	FHIT
19	SPX
20	ZNF708
21	C3orf84
22	LRRTM4
23	CAMK1
24	ZNF701
25	ZNF700
26	ZNF707
27	EN2
28	ZNF704
29	ZC3H10
30	RNF114
31	RNF115
32	ZC3H15
33	ZC3H14
34	SPN
35	HMGCLL1
36	IQCA1
37	ZC3H18
38	GRIN1
39	SP8
40	SP9
41	TCOF1
42	CEACAM7
43	NUP98
44	XPC
45	SP1
46	GRINA
47	LRRTM2
48	SP4
49	SP5
50	SP6
51	SP7
52	SPPL3
53	GOLIM4
54	OPA3
55	OPA1
56	RAB40C
57	RAB40B
58	RAB40A
59	COL7A1
60	SLC66A2
61	SLC66A3
62	KLLN
63	OVCH2
64	WIF1
65	TOR4A
66	SPPL2A
67	SPPL2B
68	NOP9
69	ITGA9
70	UGCG
71	MYO3B
72	ATP2A1
73	ATP2A2
74	ATP2A3
75	MYBL2
76	ITGA2
77	NOP2
78	ITGA4
79	RIT2
80	RIT1
81	ITGA7
82	TRHR
83	ARF4
84	DENND4A
85	DENND4B
86	DENND4C
87	UFSP1
88	PHLDA3
89	PHLDA2
90	GAP43
91	NABP1
92	PAMR1
93	MDK
94	SQLE
95	HRH4
96	AL157392.5
97	HRH2
98	CYP27B1
99	FBXL17
100	FBXL16
101	FBXL19
102	FBXL18
103	GHDC
104	RPL34
105	MICA
106	SDK2
107	GRP
108	TPRN
109	THSD4
110	HPCAL4
111	THSD1
112	CHST9
113	CHST8
114	COL4A5
115	COL4A4
116	COL4A3
117	COL4A2
118	COL4A1
119	OR8J3
120	CHST1
121	CHST3
122	CHST2
123	CHST5
124	CHST4
125	CHST7
126	CHST6
127	ITGAX
128	OR8J1
129	HLX
130	HLCS
131	NOG
132	ITGAV
133	COX7C
134	ZNF703
135	ITGAL
136	ITGAM
137	HLF
138	ITGAD
139	SPR
140	RUBCNL
141	SMAD9
142	TRERF1
143	EEF2K
144	SMAD4
145	SMAD5
146	SMAD6
147	SMAD7
148	GOLPH3L
149	SMAD1
150	SMAD2
151	SMAD3
152	MUS81
153	SARS1
154	IL1RAPL1
155	IGF2R
156	TMPRSS11E
157	F11
158	RAD21L1
159	PLRG1
160	M1AP
161	SLC36A2
162	SLC36A1
163	CXCR2
164	HYI
165	SPTLC2
166	ERICH5
167	ERICH3
168	ERICH1
169	ARTN
170	ART1
171	ART3
172	ART5
173	ART4
174	RIC1
175	SPTLC1
176	TCEA2
177	TCEA3
178	TCEA1
179	COX4I2
180	COX4I1
181	OR4B1
182	AC129492.3
183	TMEM212
184	GCHFR
185	CRTAM
186	EDA
187	CTSS
188	OR6P1
189	CCDC116
190	CADPS2
191	CCDC114
192	RLF
193	CCDC112
194	CCDC113
195	ABCD4
196	LEO1
197	MTCL1
198	ATP1A4
199	ATP1A3
200	ATP1A2
201	ATP1A1
202	MGRN1
203	TCP1
204	CRTAP
205	SPHK2
206	SPHK1
207	DPT
208	ADPGK
209	CUEDC2
210	IPO13
211	CPEB4
212	CPEB1
213	CPEB3
214	CPEB2
215	BEGAIN
216	RBMXL3
217	SRBD1
218	ABAT
219	ZNF780B
220	NSRP1
221	FRG1
222	TP53TG5
223	C2CD5
224	IFT80
225	IFT81
226	TRAIP
227	IFT88
228	IL10RA
229	POU5F1B
230	DENND10
231	SP2
232	STAT5B
233	CNTF
234	MCM10
235	NUP93
236	YJU2
237	ATG4C
238	ATG4B
239	ATG4A
240	TMEM216
241	ATG4D
242	PHOX2A
243	PHOX2B
244	LRGUK
245	H1-7
246	UPK2
247	CFH
248	GPT2
249	PNP
250	CFD
251	CFB
252	OR5P3
253	OR5P2
254	SMKR1
255	CDH23
256	CREBBP
257	PNN
258	ATP6V0E1
259	ATP6V0E2
260	RNF128
261	CFP
262	AAAS
263	HAMP
264	OOEP
265	LAP3
266	SIDT1
267	SERPINA10
268	SIDT2
269	CSK
270	AF241726.2
271	SIX4
272	SIX5
273	SIX6
274	SAGE1
275	MR1
276	SIX2
277	SIX3
278	CNPY4
279	NAALAD2
280	CNPY2
281	CNPY1
282	NODAL
283	UFD1
284	AS3MT
285	KNDC1
286	HMG20A
287	HMG20B
288	AAGAB
289	C4orf19
290	C4orf17
291	TMEM60
292	MARCHF8
293	MARCHF9
294	SHOX2
295	MARCHF1
296	MARCHF2
297	MARCHF3
298	MARCHF4
299	MARCHF5
300	MARCHF6
301	SLC66A1
302	SMDT1
303	GPR75
304	SYPL2
305	RCOR2
306	RFX5
307	APP
308	RFX7
309	NRXN3
310	NRXN2
311	NRXN1
312	RFX3
313	YDJC
314	IBA57
315	H2AC4
316	APC
317	TMEM179B
318	ETV3L
319	UQCRC2
320	XPNPEP1
321	XPNPEP2
322	UQCRC1
323	GGCX
324	PAPLN
325	ADNP
326	ZNF57
327	ELOA
328	KHDRBS1
329	KHDRBS3
330	KHDRBS2
331	PRPH
332	H2AC21
333	FBXO9
334	ZNHIT6
335	LHCGR
336	AC011462.1
337	ARPP21
338	OR1Q1
339	INF2
340	VPS37B
341	ATP5IF1
342	TARS1
343	DPYSL4
344	DPYSL5
345	DPYSL2
346	DPYSL3
347	OR4D9
348	GPR17
349	KRTAP10-10
350	IGFBP2
351	IGFBP3
352	GSG1L
353	BOP1
354	IGFBP7
355	IGFBP4
356	IGFBP5
357	MYRFL
358	SKP2
359	CYP2R1
360	CKLF
361	HNRNPA1L2
362	DAW1
363	GJA1
364	GJA3
365	APLNR
366	GJA5
367	RUNX3
368	GJA8
369	CYP8B1
370	KDM3B
371	ZNF117
372	ZNF114
373	KDM3A
374	ZNF112
375	S1PR1
376	PPP6R3
377	TMC4
378	NSL1
379	TMC6
380	TMC7
381	APIP
382	TMC1
383	TMC2
384	TMC3
385	PKLR
386	CRYBG1
387	EIF2B4
388	NFATC2IP
389	TMC8
390	EIF2B3
391	EIF2B1
392	PRKAR2A
393	PIMREG
394	PRKAR2B
395	MAGT1
396	TXNIP
397	TMEM200B
398	MLF1
399	CEP70
400	IFT140
401	RSPH9
402	TMEM14C
403	TMEM14A
404	CFLAR
405	MECOM
406	ITGA2B
407	RSPH1
408	AFG1L
409	LURAP1
410	PNISR
411	MYT1L
412	CEPT1
413	CFHR2
414	CFHR3
415	CLIC4
416	CFHR1
417	NLGN2
418	CLIC3
419	CFHR4
420	PHACTR2
421	STMN2
422	CLEC1A
423	ITGA5
424	TMEM147
425	ASGR1
426	TMEM145
427	TMEM144
428	TMEM143
429	ITGA6
430	TMEM141
431	FOXL1
432	SF1
433	BPNT1
434	API5
435	ARID4A
436	P2RX7
437	SOWAHA
438	SOWAHB
439	SOWAHC
440	SOWAHD
441	FANCI
442	OR5AN1
443	FAM32A
444	METTL1
445	VMP1
446	PCDHA9
447	CT55
448	ZMAT3
449	ZMAT2
450	ZMAT5
451	ZMAT4
452	C19orf25
453	MYBL1
454	NR1D1
455	SMOC1
456	DRD1
457	ITGB1BP1
458	ITGB1BP2
459	ZNF7
460	ZNF2
461	ZNF3
462	CTCFL
463	PHLDA1
464	MLANA
465	ZAP70
466	CRYBA2
467	UFSP2
468	SYNDIG1
469	AC068533.4
470	OGFR
471	EPM2AIP1
472	CDC5L
473	RAC2
474	RAC3
475	RAC1
476	SBDS
477	VCL
478	VCP
479	CPLX3
480	CPLX1
481	AP2A1
482	CPLX4
483	AP2A2
484	VCX
485	NIM1K
486	PBX4
487	MRPS18C
488	PBX2
489	PBX3
490	PBX1
491	AIRE
492	NSUN3
493	NSUN2
494	NSUN5
495	NSUN4
496	NSUN7
497	NSUN6
498	TUBG1
499	PRAMEF5
500	ELMOD2
501	FAM71F1
502	PICALM
503	PRAMEF2
504	BOD1L1
505	PTCH2
506	PTCH1
507	TIMM44
508	PAGR1
509	KRTAP5-2
510	KMT5B
511	KMT5C
512	RAD9A
513	KMT5A
514	ERGIC2
515	ERGIC3
516	CDR2L
517	ERGIC1
518	CEP78
519	CLEC14A
520	CLU
521	B3GAT3
522	B3GAT2
523	B3GAT1
524	SRSF11
525	CPPED1
526	UXT
527	SHLD2
528	EIF5
529	CALM3
530	TTC30B
531	CALM1
532	GSDMA
533	GSDMB
534	OR5I1
535	GSDMD
536	UPK1A
537	UPK1B
538	DLGAP2
539	PLK1
540	MSLNL
541	DLGAP4
542	DLGAP5
543	BRDT
544	TIPRL
545	MBNL2
546	MBNL3
547	PLK3
548	HRH3
549	SEMA7A
550	CDX2
551	OIP5
552	CLCN3
553	CLCN2
554	CLCN1
555	HRH1
556	CLCN7
557	CLCN6
558	CLCN5
559	PLK4
560	BRD8
561	BRD9
562	BRD4
563	BRD7
564	OR10D3
565	BRD3
566	DNAJA2
567	SETD1A
568	PTPN18
569	DNAJA4
570	LYRM2
571	PTPN13
572	PTPN12
573	PTPN11
574	CLMP
575	MYCBP
576	PTPN14
577	GALR3
578	GALR2
579	GALR1
580	SETD1B
581	LYAR
582	C1orf158
583	CH25H
584	CSF2RB
585	MRPL24
586	MRPL27
587	CSF2RA
588	C16orf70
589	MRPL20
590	MRPL23
591	MRPL22
592	GAB4
593	LYRM4
594	GAB2
595	MRPL28
596	GAB1
597	C2orf81
598	NPTX2
599	NPTX1
600	NKX2-3
601	C2orf88
602	NDRG2
603	NDRG3
604	NDRG4
605	SRSF5
606	SRSF4
607	SRSF7
608	SRSF6
609	SRSF1
610	CHD1L
611	SRSF3
612	SRSF2
613	MZB1
614	PSMA7
615	SRSF9
616	CDK2
617	RNF130
618	RAPH1
619	VIL1
620	CDK3
621	HLA-DQB1
622	MSMB
623	DNAJB14
624	RNF138
625	CDK4
626	ENOSF1
627	NKX2-5
628	BCR
629	HOXA2
630	GID4
631	CISD3
632	CISD1
633	CLNS1A
634	SUPT20H
635	TRMT11
636	TSHZ1
637	GID8
638	NOSIP
639	FOXS1
640	LPAR2
641	ZNF583
642	ZNF582
643	ZNF584
644	ZNF587
645	HAPLN4
646	ZNF589
647	F8A1
648	TMEM115
649	KRTAP24-1
650	IGLL5
651	PSD
652	CAMKK2
653	CAMKK1
654	NPTXR
655	OR8U1
656	HAPLN2
657	ZP2
658	MTRF1L
659	MYO1H
660	MYO1G
661	MYO1E
662	MYO1D
663	MYO1B
664	MYO1A
665	GRN
666	LCN6
667	MTHFD1L
668	AC136428.1
669	CHMP7
670	CHMP6
671	CHMP5
672	DENND6A
673	OR52N4
674	PGBD5
675	PGBD2
676	CTPS2
677	LGALSL
678	SULT6B1
679	LY6G6C
680	LY6G6D
681	LY6G6E
682	LY6G6F
683	HOXA10
684	PPIAL4A
685	SF3B5
686	PPIAL4C
687	PPIAL4E
688	KRTAP19-7
689	PPIAL4G
690	PPIAL4F
691	FAM160B1
692	PPIAL4H
693	IFI16
694	ATAT1
695	NUBP2
696	TTYH1
697	GALNTL5
698	SRC
699	NEMF
700	WFS1
701	TSSK2
702	ZNF320
703	FAM214A
704	FAM214B
705	TTYH3
706	ZNF329
707	SRL
708	LCN8
709	SRR
710	ADCY8
711	LGALS9
712	LGALS8
713	SF3B3
714	LGALS3
715	NMNAT1
716	LGALS1
717	MOS
718	LGALS7
719	CFAP36
720	LGALS4
721	NMU
722	AKIRIN2
723	AKIRIN1
724	RPLP0
725	EIF2AK3
726	EIF2AK2
727	TDG
728	EIF2AK4
729	NMB
730	EREG
731	MYO19
732	FAM136A
733	TRNT1
734	ASAP1
735	ASAP2
736	ASAP3
737	OCRL
738	ATG101
739	PLAUR
740	ENTPD5
741	TBX2
742	LOXHD1
743	LRRC26
744	SLCO1B3
745	LRRC23
746	MPDU1
747	LRRC20
748	LOX
749	LPGAT1
750	FLYWCH1
751	LRRC28
752	TIMM17B
753	GCNT4
754	GCNT7
755	TIMM17A
756	GCNT1
757	GCNT3
758	GCNT2
759	SEMA6B
760	AACS
761	NCOA6
762	LPCAT4
763	LPCAT2
764	LPCAT3
765	LPCAT1
766	ALOX5
767	MID1IP1
768	INAVA
769	PIGA
770	PIGB
771	PIGC
772	RFFL
773	PIGF
774	CALCRL
775	PIGH
776	TBC1D3
777	PIGK
778	PIGL
779	PIGM
780	PIGN
781	PIGO
782	PIGP
783	PIGQ
784	AC235565.2
785	PIGS
786	PIGT
787	PIGU
788	PIGV
789	PIGW
790	PIGX
791	PIGY
792	PIGZ
793	KRT25
794	TAGLN
795	TAX1BP1
796	SNAPC3
797	TAX1BP3
798	ANKLE2
799	RHPN1
800	SLC20A2
801	OLR1
802	RHPN2
803	CCDC170
804	BBIP1
805	SRRM3
806	SRRM2
807	CCDC174
808	SRRM4
809	ITGAE
810	PDK1
811	H3C3
812	H3C1
813	ALPG
814	PDK4
815	H3C4
816	LNPEP
817	H3C8
818	MIEF2
819	SEC61A1
820	SEC61A2
821	ALPL
822	PTGS2
823	TM2D2
824	DDHD2
825	CKAP2
826	PPP2R3B
827	ZFAND6
828	PUF60
829	ZFAND4
830	ZFAND3
831	ZFAND1
832	MYO5B
833	SUN5
834	PLVAP
835	SLC39A13
836	SLC39A10
837	SLC39A11
838	SLC39A14
839	SCN2B
840	CEP120
841	EIF1AX
842	DNAJC14
843	NTRK2
844	ABI1
845	ARHGAP23
846	ARHGAP22
847	ARHGAP21
848	ARHGAP20
849	ARHGAP27
850	ARHGAP26
851	SAP18
852	ARHGAP24
853	ARHGAP29
854	ARHGAP28
855	SLC20A1
856	PCGF1
857	TBX4
858	DDIT3
859	DDIT4
860	NFKBIL1
861	RBFA
862	COL19A1
863	NKRF
864	OR9Q1
865	AFTPH
866	MYSM1
867	PPIB
868	ATG2A
869	ATG2B
870	BMP7
871	BMP6
872	H4C3
873	BMP4
874	BMP3
875	H4C4
876	H4C7
877	GPR4
878	H4C9
879	H4C8
880	C1orf35
881	GOLGA8S
882	ASF1A
883	GOLGA8M
884	TERF1
885	DNAJC18
886	GOLGA8K
887	NDUFAF1
888	AMD1
889	NMRK2
890	RASSF9
891	RASSF8
892	NCBP2L
893	RASSF1
894	PTOV1
895	PTPMT1
896	RASSF2
897	RASSF5
898	RASSF4
899	RASSF7
900	RASSF6
901	NHP2
902	CSNK1A1L
903	DDX4
904	RSAD2
905	RSAD1
906	CHD1
907	ATP8B3
908	CHD3
909	CHD2
910	CHD5
911	CHD4
912	CHD7
913	CHD6
914	CHD9
915	CHD8
916	CAP1
917	CAP2
918	NPC2
919	NPC1
920	SKIV2L
921	TRMT44
922	ING5
923	TTC5
924	TTC4
925	TTC1
926	IL4R
927	TTC3
928	PIKFYVE
929	ATP10D
930	C3orf52
931	TTC9
932	TTC8
933	DYNC1LI1
934	DYNC1LI2
935	MCF2L
936	CHDH
937	EFHC1
938	CAPG
939	TPRKB
940	STC2
941	AC008982.1
942	PRDM16
943	ABCG1
944	PLSCR4
945	PLSCR5
946	PRDM12
947	PRDM13
948	PRDM10
949	PLSCR1
950	ABCG8
951	MPO
952	MPL
953	HNF4A
954	INSYN2A
955	INSYN2B
956	MPI
957	SPC25
958	TARS2
959	POLRMT
960	LMAN1
961	FUCA1
962	MPZ
963	MCPH1
964	GRPEL1
965	GRPEL2
966	PUM1
967	CIAO2A
968	CIAO2B
969	ILKAP
970	CKS1B
971	H2AC17
972	H2AC16
973	OR1S2
974	NRDC
975	H2AC13
976	H2AC12
977	H2AC11
978	TRABD2A
979	GRASP
980	RBM14-RBM4
981	SRGAP2B
982	KRTAP5-11
983	QRSL1
984	FCER1G
985	BTG4
986	BTG3
987	BTG2
988	AKR1B15
989	DNALI1
990	SLA2
991	HESX1
992	C4orf33
993	SRD5A3
994	SRD5A2
995	SRD5A1
996	ARMT1
997	HELLS
998	AKAP17A
999	PDILT
1000	ZFP36L1
1001	ZFP36L2
1002	GGA1
1003	GGA3
1004	GGA2
1005	C15orf48
1006	ERICH6
1007	C10orf90
1008	ATP6V0D2
1009	C15orf40
1010	C15orf41
1011	FHOD1
1012	FHOD3
1013	ADH7
1014	ADH6
1015	ADH5
1016	ADH4
1017	PKD2
1018	PKD1
1019	ZFP69
1020	GJC2
1021	GJC3
1022	GJC1
1023	ZNF138
1024	ACKR4
1025	PRKACG
1026	SQOR
1027	PRKACA
1028	PSMB9
1029	PRKACB
1030	PSMB7
1031	ZNF131
1032	PSMB5
1033	PSMB4
1034	ZNF134
1035	ZNF135
1036	ZNF136
1037	FABP9
1038	LMBR1L
1039	TMA7
1040	CT47A11
1041	HDHD2
1042	SPRYD7
1043	PFKFB4
1044	SLC6A13
1045	TDGF1
1046	KLK1
1047	RAPSN
1048	RMI1
1049	RMI2
1050	CORO7
1051	CILP
1052	CIART
1053	KCNK9
1054	KCNK4
1055	KCNK5
1056	KCNK6
1057	KCNK7
1058	MLH3
1059	CRY1
1060	KCNK2
1061	FAM155A
1062	RETSAT
1063	ZNF517
1064	TRIML2
1065	SULT1A4
1066	ACOT11
1067	ACOT12
1068	ACOT13
1069	VPS13A
1070	SH3KBP1
1071	VPS13B
1072	BEX5
1073	BEX3
1074	BEX2
1075	BEX1
1076	SCAF11
1077	ZNF726
1078	NUP160
1079	SMIM12
1080	TMEM160
1081	TMEM163
1082	TMEM165
1083	TMEM164
1084	FOXN4
1085	TMEM168
1086	EVI2B
1087	FOXN1
1088	FOXN2
1089	REPIN1
1090	DPCD
1091	MUL1
1092	NICN1
1093	TCTEX1D2
1094	COL14A1
1095	BBC3
1096	ZNF799
1097	LMNA
1098	GRIN2C
1099	GNA14
1100	GNA15
1101	GNA12
1102	GNA13
1103	GRIN2D
1104	GNA11
1105	NOL9
1106	SH2B3
1107	TAP1
1108	ASXL2
1109	CHTF18
1110	MFGE8
1111	DUSP26
1112	IL6ST
1113	SNAP91
1114	SBF2
1115	SAR1A
1116	EN1
1117	HDDC3
1118	NOL7
1119	ADD2
1120	OGDH
1121	ADD1
1122	PILRA
1123	WWP1
1124	NACC1
1125	AC100868.1
1126	C19orf12
1127	SEMG1
1128	UPP1
1129	SEMG2
1130	WEE2
1131	WEE1
1132	DAZL
1133	TAS2R19
1134	TAS2R14
1135	TAS2R16
1136	TAS2R10
1137	BCAT2
1138	BCAT1
1139	TAS2R13
1140	NEUROG3
1141	MACROD2
1142	MACROD1
1143	GBA2
1144	SNU13
1145	AKAP4
1146	AKAP5
1147	AKAP6
1148	AKAP7
1149	DBNL
1150	AKAP1
1151	GTF2F2
1152	NPEPPS
1153	EIF2D
1154	AKAP8
1155	AKAP9
1156	EIF2A
1157	PPIP5K1
1158	CYP26A1
1159	CCDC117
1160	PSTK
1161	AC231657.3
1162	TUBE1
1163	PHPT1
1164	SPATA13
1165	CCDC115
1166	NFU1
1167	ODF2
1168	RRP1B
1169	NOVA2
1170	NOVA1
1171	DNAH11
1172	RAB7A
1173	HSP90B1
1174	USP17L30
1175	KLHL35
1176	KRR1
1177	TMEM132D
1178	TMEM132A
1179	TMEM132C
1180	OVGP1
1181	STRN
1182	G6PC
1183	CETN3
1184	CETN2
1185	NAIF1
1186	LTC4S
1187	VSX1
1188	DIO1
1189	DIO2
1190	VSX2
1191	CCL21
1192	CCL20
1193	CCL23
1194	CCL22
1195	CCL25
1196	CCL24
1197	CCL27
1198	CCL26
1199	ALPK1
1200	SLC23A1
1201	ALPK3
1202	ALPK2
1203	C8orf48
1204	UCK1
1205	C8orf44
1206	PHRF1
1207	PRPF39
1208	TP53I3
1209	CUX1
1210	CUX2
1211	TMEM94
1212	GLRX
1213	BRF2
1214	CYSTM1
1215	FSIP1
1216	DNAJC8
1217	DNAJC9
1218	MB
1219	DNAJC4
1220	DNAJC5
1221	DNAJC6
1222	CAMSAP1
1223	DZANK1
1224	DNAJC2
1225	DNAJC3
1226	NTRK1
1227	SLC18A3
1228	SLC18A1
1229	CDC42
1230	SLCO6A1
1231	RRP15
1232	RALBP1
1233	NRN1
1234	RAP1B
1235	RAP1A
1236	PPP1R8
1237	ZNF831
1238	TRIM46
1239	ZNF835
1240	IER3IP1
1241	ZNF839
1242	SLC23A2
1243	IPO11
1244	LRIF1
1245	TRIM45
1246	PHAX
1247	OR51V1
1248	ACAT1
1249	ACAT2
1250	PABPC4L
1251	ATOH1
1252	RNF152
1253	LIMD2
1254	LIMD1
1255	RNF151
1256	RNF157
1257	PEX1
1258	AMER3
1259	TMEM177
1260	FMOD
1261	CTF1
1262	MECP2
1263	MARVELD2
1264	ZNF706
1265	SUGCT
1266	LDLR
1267	ZNF579
1268	PLAAT4
1269	PLAAT5
1270	SINHCAF
1271	ZPBP
1272	PLAAT1
1273	PLAAT3
1274	OR8S1
1275	RBMXL1
1276	IL2RB
1277	RAB33A
1278	TPCN1
1279	TPCN2
1280	RAB33B
1281	SLC17A5
1282	HAX1
1283	SLC17A7
1284	SLC17A1
1285	SPAG16
1286	TAS2R1
1287	UBFD1
1288	IL17RB
1289	PRTN3
1290	SWI5
1291	CMTR2
1292	CMTR1
1293	MFSD14A
1294	KIAA0319L
1295	MYF5
1296	AP5B1
1297	FMO3
1298	CHMP4A
1299	ERC2
1300	CHMP4C
1301	BAX
1302	FOXI1
1303	BAD
1304	ZNF205
1305	BHMT2
1306	HLA-B
1307	ELOA3D
1308	COBLL1
1309	SLC37A2
1310	OR52L1
1311	CDK18
1312	CDK19
1313	TOB1
1314	PMPCB
1315	PMPCA
1316	TOB2
1317	CDK12
1318	CDK13
1319	CDK10
1320	CDK16
1321	SULF2
1322	SULF1
1323	CDK15
1324	FBXO11
1325	NEO1
1326	GZF1
1327	ATP6V1B1
1328	ATP6V1B2
1329	AASDH
1330	PIP5KL1
1331	TMEM40
1332	PTEN
1333	CTSD
1334	ZNF304
1335	BFSP2
1336	ZNF302
1337	CTSE
1338	FAM216B
1339	P2RY8
1340	FRG2
1341	MMP28
1342	STS
1343	MMP25
1344	SEC61G
1345	MMP27
1346	P2RY1
1347	MMP21
1348	MMP20
1349	P2RY4
1350	HOXB13
1351	ZC3H13
1352	RPL15
1353	TFG
1354	HVCN1
1355	TOMM34
1356	PIH1D1
1357	RND1
1358	RND2
1359	RND3
1360	NCL
1361	CTNNBIP1
1362	RPL10
1363	PPP3CB
1364	PPP3CC
1365	DCAF10
1366	AL135905.2
1367	LIF
1368	KIAA1549
1369	MOK
1370	LRRC41
1371	LRRC40
1372	LRRC45
1373	MMP23B
1374	LRRC47
1375	LRRC46
1376	LRRC49
1377	ERMN
1378	R3HDML
1379	B3GNT4
1380	DPYS
1381	B3GNT6
1382	B3GNT7
1383	FNDC9
1384	B3GNT2
1385	B3GNT3
1386	TSFM
1387	FNDC5
1388	FNDC7
1389	B3GNT8
1390	ADRA2A
1391	ADRA2B
1392	ADRA2C
1393	CCDC9B
1394	PWWP2A
1395	FGFR1
1396	TEX28
1397	PLXNA2
1398	PCYT1A
1399	TBCCD1
1400	DAAM1
1401	DAAM2
1402	HLA-DRB1
1403	PSRC1
1404	HLA-DRB5
1405	CCDC152
1406	RSRP1
1407	CCDC151
1408	YIF1B
1409	CCDC154
1410	CCDC155
1411	MACIR
1412	CCDC158
1413	CCDC159
1414	WRAP73
1415	CDCA8
1416	TMCO5A
1417	SYT8
1418	TLR10
1419	LRRC4C
1420	LRRC4B
1421	MTCH2
1422	FN1
1423	RINL
1424	SYT1
1425	SYT2
1426	SYT3
1427	SYT4
1428	SYT5
1429	SYT6
1430	SYT7
1431	CXCL9
1432	SLC6A20
1433	RHO
1434	MEP1A
1435	MEP1B
1436	TASP1
1437	CAVIN2
1438	CAVIN1
1439	PCED1A
1440	KISS1R
1441	FUBP3
1442	FUBP1
1443	NCSTN
1444	SCHIP1
1445	CEP104
1446	FAM189A2
1447	FAM189A1
1448	ZFYVE19
1449	MARCO
1450	AC004223.3
1451	TRIM5
1452	NBL1
1453	TCP11L2
1454	NES
1455	CNTROB
1456	PALMD
1457	DRC7
1458	ANGPT1
1459	DRC1
1460	PER1
1461	PALM3
1462	OXT
1463	DUPD1
1464	C1orf52
1465	OR5T3
1466	C1orf50
1467	MAGEA2B
1468	ICMT
1469	PNKD
1470	AC093668.1
1471	EME1
1472	FCF1
1473	GPR143
1474	GPR35
1475	ATP6V0A4
1476	ATP6V0A1
1477	ATP6V0A2
1478	MRPS34
1479	GUCA1A
1480	GUCA1C
1481	GUCA1B
1482	KRT75
1483	KRT74
1484	KRT77
1485	KRT76
1486	KRT71
1487	KRT73
1488	KRT72
1489	GPR148
1490	ATM
1491	KRT79
1492	KRT78
1493	MRPS30
1494	SMPD4
1495	SMPD1
1496	ADAM33
1497	SMPD3
1498	SMPD2
1499	BRIP1
1500	PDE11A
1501	RPL36A-HNRNPH2
1502	CBSL
1503	ITGBL1
1504	TTC28
1505	TTC29
1506	HYPK
1507	TTC25
1508	TTC26
1509	DOT1L
1510	PATL2
1511	TTC23
1512	CT47A6
1513	UBE3C
1514	PODXL2
1515	U2SURP
1516	IL6R
1517	ENO1
1518	ENO2
1519	ENO3
1520	ENO4
1521	SYCP2
1522	SYCP3
1523	TAOK2
1524	SYCP1
1525	MCEMP1
1526	CNOT6L
1527	TPTE2
1528	LLGL2
1529	SLC22A18
1530	LLGL1
1531	SLC22A16
1532	SLC22A17
1533	SLC22A14
1534	ACOX1
1535	SLC22A12
1536	SLC22A13
1537	SLC22A11
1538	NIPAL1
1539	NSMCE1
1540	NSMCE2
1541	NSMCE3
1542	AC020909.1
1543	ANKFY1
1544	OBSCN
1545	DAGLA
1546	PTK2
1547	PTK7
1548	PTK6
1549	RABGAP1
1550	SEL1L
1551	SERGEF
1552	ITGB3BP
1553	PFDN2
1554	RCSD1
1555	CYB5B
1556	GAL3ST1
1557	POMP
1558	GAL3ST3
1559	GAL3ST2
1560	ODC1
1561	AOPEP
1562	SCARA3
1563	IL18RAP
1564	SCARA5
1565	ATG16L1
1566	ATG16L2
1567	PFDN6
1568	EOMES
1569	ARHGDIG
1570	ARHGDIB
1571	JADE1
1572	NDEL1
1573	ARHGDIA
1574	USH1C
1575	NANS
1576	C3orf38
1577	USH1G
1578	MATN1
1579	MATN3
1580	TOP1MT
1581	MATN4
1582	TANC1
1583	STIL
1584	TANC2
1585	CES1
1586	CES3
1587	EBF4
1588	KBTBD13
1589	KBTBD12
1590	EBF1
1591	HBA1
1592	FFAR3
1593	UCP2
1594	UCP3
1595	BDH2
1596	ENDOV
1597	FFAR4
1598	BDH1
1599	DDX23
1600	DDX21
1601	IGDCC3
1602	DDX27
1603	ZNF157
1604	DDX25
1605	ZNF155
1606	GULP1
1607	DDX28
1608	CELF1
1609	ZNF91
1610	ZNF92
1611	NDUFS2
1612	ZNF99
1613	FLVCR2
1614	FKBP14
1615	FKBP15
1616	RAET1E
1617	UBE2J1
1618	RAET1G
1619	FKBP11
1620	TBX21
1621	A3GALT2
1622	FBXO10
1623	FAM3C
1624	FBXO16
1625	FBXO17
1626	FBXO15
1627	MTARC1
1628	MTARC2
1629	PDPN
1630	ACHE
1631	SFTA3
1632	NACA2
1633	PRB3
1634	PROX1
1635	PARD6G
1636	TRUB1
1637	TRUB2
1638	DOP1B
1639	BCLAF1
1640	PARD6A
1641	BCLAF3
1642	PLA2G6
1643	PLA2G7
1644	PLA2G5
1645	RAD54L2
1646	GDPGP1
1647	GAGE12G
1648	GARS1
1649	ERBB2
1650	KRTAP1-1
1651	ATPAF1
1652	SHC1
1653	ERBB4
1654	SHC3
1655	OR2G3
1656	OR2G2
1657	FPR2
1658	FPR3
1659	OR2G6
1660	CCDC78
1661	CGRRF1
1662	TMEM108
1663	NACAD
1664	NENF
1665	GFI1B
1666	TMEM102
1667	TMEM101
1668	FOXH1
1669	TMEM107
1670	GHITM
1671	SMPDL3A
1672	CYP2B6
1673	FAM90A1
1674	CSHL1
1675	NPPC
1676	SPEN
1677	ZCWPW1
1678	FKBP1B
1679	FKBP1C
1680	FKBP1A
1681	SLAIN2
1682	NPPA
1683	UCP1
1684	RAMP1
1685	ACP5
1686	PAIP2
1687	CGN
1688	STOML1
1689	COIL
1690	RTL10
1691	FBLIM1
1692	TIMM8A
1693	TIMM8B
1694	DAXX
1695	NT5M
1696	GDA
1697	NT5C
1698	NT5E
1699	C3
1700	AL139353.1
1701	CGA
1702	MAP10
1703	MAP11
1704	XPA
1705	LGALS9C
1706	LGALS9B
1707	UNC50
1708	NKAIN4
1709	NKAIN3
1710	NKAIN2
1711	NKAIN1
1712	DGLUCY
1713	MAP1A
1714	MAP1B
1715	PDCL2
1716	PDCL3
1717	CORO6
1718	UNC5B
1719	UNC5C
1720	VGF
1721	LBX1
1722	UNC5D
1723	CCM2
1724	MAP1S
1725	FRMD8
1726	CCP110
1727	IMMP1L
1728	FRMD5
1729	FRMD6
1730	FRMD7
1731	FRMD1
1732	PKNOX2
1733	FRMD3
1734	GNAQ
1735	GNAS
1736	MED13L
1737	PTCD2
1738	PTCD3
1739	GNAZ
1740	PTCD1
1741	PRL
1742	GNAL
1743	HLTF
1744	AMOT
1745	AGFG2
1746	AGFG1
1747	DPF2
1748	DPF3
1749	DPF1
1750	CLPX
1751	CRYGS
1752	RPL18A
1753	KRT3
1754	KRT2
1755	KRT1
1756	KRT7
1757	KRT5
1758	KRT4
1759	PYCARD
1760	CEND1
1761	CRYGC
1762	CRYGD
1763	DACT3
1764	DACT2
1765	BORCS7
1766	BORCS6
1767	BORCS5
1768	RRNAD1
1769	VPS41
1770	BCAP29
1771	TMCC1
1772	TMCC2
1773	BORCS8
1774	SDR42E2
1775	DAG1
1776	MAF1
1777	EEF1AKMT1
1778	TAS2R30
1779	TAS2R31
1780	NMNAT2
1781	NMNAT3
1782	SPRR2B
1783	CNPY3
1784	ZNF337
1785	TAS2R38
1786	TAS2R39
1787	RPL36A
1788	PPCDC
1789	EPB41L3
1790	EPB41L2
1791	EPB41L5
1792	MTM1
1793	ACSS3
1794	ACSS2
1795	ACSS1
1796	KIDINS220
1797	RHOXF2
1798	MACROH2A1
1799	PLEKHM2
1800	NAA15
1801	VPS4A
1802	VPS4B
1803	GMEB2
1804	SP3
1805	SLC43A2
1806	SLC43A1
1807	CNTNAP1
1808	TAGAP
1809	RRP36
1810	DCAF12
1811	WNT3
1812	WNT2
1813	FIZ1
1814	SZRD1
1815	AGXT
1816	RIPK3
1817	WNT4
1818	PPP1R15A
1819	TREML1
1820	GPAA1
1821	ST8SIA6
1822	ODF1
1823	ST8SIA5
1824	CNTNAP4
1825	RECK
1826	INSC
1827	TYRP1
1828	GPRIN2
1829	SPDYE4
1830	SPDYE6
1831	ROGDI
1832	MRPL34
1833	SPDYE3
1834	SPDYE2
1835	INSR
1836	RUNX1T1
1837	SPTBN5
1838	ZNF619
1839	LTN1
1840	SPTBN2
1841	SPTBN1
1842	KLF13
1843	ARPC4-TTLL3
1844	KLF11
1845	EBAG9
1846	RNF170
1847	KLF15
1848	TFAP2C
1849	TFAP2B
1850	TFAP2E
1851	TFAP2D
1852	KRTDAP
1853	MCCD1
1854	DMWD
1855	GBE1
1856	RIMKLB
1857	OR51T1
1858	NRROS
1859	PCNA
1860	SLC44A1
1861	SLC44A2
1862	SLC44A4
1863	SLC44A5
1864	ZBTB7B
1865	MSI2
1866	MSI1
1867	PCNT
1868	LY6K
1869	STIMATE
1870	CYYR1
1871	ENGASE
1872	SAMHD1
1873	CRABP2
1874	DEFB105B
1875	GSTK1
1876	RPA4
1877	DNPH1
1878	RPA1
1879	RPA3
1880	RPA2
1881	NDUFS1
1882	REC8
1883	NDUFS3
1884	NDUFS4
1885	NDUFS5
1886	NDUFS6
1887	NDUFS7
1888	C1S
1889	COQ4
1890	COQ7
1891	COQ6
1892	COQ3
1893	COQ2
1894	HBM
1895	ZRANB1
1896	ZRANB3
1897	ZRANB2
1898	BHLHE22
1899	TECTA
1900	HBB
1901	CHMP2B
1902	THOC3
1903	MUC20
1904	CHMP2A
1905	ERAS
1906	ATP9A
1907	HBZ
1908	BOC
1909	CLVS2
1910	DENND2B
1911	DENND2C
1912	TPX2
1913	DENND2A
1914	DENND2D
1915	GAGE1
1916	OR52J3
1917	PPT2
1918	INPP4B
1919	INPP4A
1920	MICAL1
1921	MICAL2
1922	TP53AIP1
1923	PHC1
1924	PHC3
1925	GPR107
1926	MARCHF7
1927	UBE2G2
1928	AC245033.1
1929	SYPL1
1930	PIANP
1931	PHEX
1932	IGSF1
1933	ZNF362
1934	SAFB
1935	GRXCR1
1936	ZNF367
1937	ZNF366
1938	PRF1
1939	RPS6
1940	MGMT
1941	TSSC4
1942	TNFRSF8
1943	PRPF40B
1944	AP1G2
1945	GASK1B
1946	GASK1A
1947	TMEM189-UBE2V1
1948	RNF8
1949	RNF6
1950	RNF7
1951	RNF4
1952	RNF5
1953	RNF2
1954	RFX6
1955	TNFRSF9
1956	PRSS1
1957	NCAPG2
1958	RFX1
1959	PPP1R26
1960	PPP1R27
1961	CLTA
1962	RFX2
1963	CLTC
1964	CLTB
1965	TMEM59L
1966	GLIPR2
1967	LRRC61
1968	NGLY1
1969	BTBD17
1970	FLG
1971	MACO1
1972	NMD3
1973	C7orf31
1974	NLRX1
1975	RRAGB
1976	SLC17A8
1977	BTN1A1
1978	TEX44
1979	PCOLCE
1980	ANKRD20A2P
1981	GPR50
1982	HSD3B1
1983	EPM2A
1984	ISCA1
1985	HSD3B2
1986	ISCA2
1987	LMX1A
1988	ZCCHC24
1989	LMX1B
1990	OR6V1
1991	NTRK3
1992	RECQL
1993	MRGPRF
1994	SRPRB
1995	ABCE1
1996	CTDNEP1
1997	SRPRA
1998	DVL3
1999	ACTR8
2000	BAIAP3
2001	ACTR6
2002	ACTR5
2003	XPNPEP3
2004	ACTR3
2005	ACTR2
2006	PAQR9
2007	NUP88
2008	GPANK1
2009	RHBG
2010	MCOLN3
2011	VAX1
2012	RECQL4
2013	KRT84
2014	FBF1
2015	FOXP1
2016	GNRHR
2017	MTG1
2018	HYDIN
2019	CNR1
2020	GBX2
2021	GBX1
2022	CNR2
2023	MYRIP
2024	POLDIP3
2025	POLDIP2
2026	GP1BA
2027	GP1BB
2028	RAPGEFL1
2029	GTDC1
2030	COPS3
2031	ALDH18A1
2032	TUFT1
2033	TSEN2
2034	PXK
2035	ICOS
2036	HHEX
2037	AL355315.1
2038	OTULIN
2039	PTPRU
2040	NUP85
2041	TGS1
2042	COPS4
2043	GSTA3
2044	ABI3BP
2045	ANKS1A
2046	IDUA
2047	OR5V1
2048	PTPRR
2049	ZNF592
2050	KCND1
2051	YTHDF2
2052	BMT2
2053	GLB1
2054	ACTRT3
2055	CLP1
2056	SEPTIN2
2057	SEPTIN3
2058	GNRH2
2059	SEPTIN5
2060	SEPTIN6
2061	PITPNM2
2062	SEPTIN8
2063	SEPTIN9
2064	COCH
2065	GPATCH8
2066	VHLL
2067	ZNF597
2068	SNAPIN
2069	FAM81B
2070	ADAM10
2071	ADAM11
2072	ADAM12
2073	ADAM15
2074	ADAM17
2075	ADAM19
2076	FAM199X
2077	MEPE
2078	COL16A1
2079	CPNE2
2080	CPNE1
2081	HS3ST3A1
2082	CPNE4
2083	CADPS
2084	WNT8A
2085	WNT8B
2086	G3BP1
2087	DNMT3B
2088	OPALIN
2089	MMP24
2090	DNMT3A
2091	NEPRO
2092	DNMT3L
2093	AAK1
2094	U2AF1L5
2095	SNRPN
2096	PVRIG
2097	SNRPB
2098	SNRPC
2099	SNRPA
2100	SNRPF
2101	SHANK2
2102	SHANK1
2103	SNRPE
2104	OR52M1
2105	MYOZ1
2106	MAST1
2107	PTPRK
2108	HUS1
2109	RGS9BP
2110	PLAC8L1
2111	PTPRJ
2112	PLCB1
2113	FLT3LG
2114	NPIPA1
2115	NPIPA3
2116	ZDHHC15
2117	ZDHHC14
2118	ZDHHC17
2119	ZDHHC16
2120	ZDHHC13
2121	PCSK2
2122	PRKAG3
2123	PRKAG2
2124	ZDHHC19
2125	PCSK7
2126	PCSK5
2127	HIPK3
2128	HIPK2
2129	HIPK1
2130	PHYHIPL
2131	HIPK4
2132	RPS3
2133	DUSP22
2134	DUSP23
2135	LEMD3
2136	LEMD2
2137	LEMD1
2138	DUSP27
2139	ARMH3
2140	BRWD1
2141	CEP170B
2142	NCAN
2143	BLMH
2144	ERFE
2145	NAPG
2146	AP3B1
2147	ESPL1
2148	NAPB
2149	NAPA
2150	YAF2
2151	SP140L
2152	LARP4
2153	LARP6
2154	LARP7
2155	ISM2
2156	ISM1
2157	RPL19
2158	GPR37L1
2159	TBL1XR1
2160	DDX49
2161	COL15A1
2162	TC2N
2163	DDX41
2164	ZNF175
2165	EDIL3
2166	DDX42
2167	DDX47
2168	DDX46
2169	ZGPAT
2170	PLTP
2171	ATMIN
2172	EIF5A2
2173	SHLD1
2174	SPATA9
2175	LGR5
2176	IGF2
2177	LGR6
2178	ELAVL1
2179	ELAVL2
2180	ELAVL3
2181	CDKN1C
2182	CDKN1B
2183	LSM14A
2184	UBE2D2
2185	TARS3
2186	UBE2D1
2187	MFSD10
2188	TSBP1
2189	SAMSN1
2190	FERD3L
2191	SAP130
2192	DNAI1
2193	APOD
2194	DNAI2
2195	APOB
2196	SUMO3
2197	STX10
2198	APOO
2199	APOM
2200	APOH
2201	STX12
2202	FAM104A
2203	NFIL3
2204	CACFD1
2205	REG3A
2206	TMEM125
2207	CCDC51
2208	TMEM127
2209	CCDC54
2210	TMEM123
2211	CCDC57
2212	CCDC58
2213	CCDC59
2214	UGT3A2
2215	C9orf72
2216	TMEM129
2217	TMEM128
2218	PAXIP1
2219	ZMIZ2
2220	NUFIP2
2221	NUFIP1
2222	PREPL
2223	SULT4A1
2224	CABP5
2225	CABP4
2226	CABP2
2227	CABP1
2228	C9orf78
2229	FBXO34
2230	SLC35B3
2231	IGFBP1
2232	FBXO30
2233	SLC35B4
2234	FBXO32
2235	FBXO33
2236	IGFBP6
2237	CNRIP1
2238	FBXO38
2239	FBXO39
2240	DTX4
2241	SPAG17
2242	CEACAM21
2243	DHCR24
2244	DNAJB11
2245	PELP1
2246	MBOAT2
2247	MBOAT1
2248	MBOAT7
2249	MBOAT4
2250	SPSB3
2251	FLNB
2252	SPSB1
2253	HINT1
2254	HINT3
2255	IL23A
2256	UNC79
2257	DTX3
2258	CDC34
2259	CDC37
2260	OR2A1
2261	ALAS1
2262	OR2A2
2263	S100A9
2264	OR2A4
2265	FICD
2266	EIF1
2267	ERICH6B
2268	PTTG1
2269	PTTG2
2270	UPK3B
2271	S100A1
2272	OR2T33
2273	S100A3
2274	S100A2
2275	FBXO31
2276	LONRF3
2277	LONRF2
2278	LONRF1
2279	TCFL5
2280	JARID2
2281	AIP
2282	FGF23
2283	ALDH3A1
2284	IRAK3
2285	GJA4
2286	CDCA7L
2287	APOF
2288	APBA1
2289	C20orf202
2290	APBA3
2291	APBA2
2292	SPIN2B
2293	PGLS
2294	DENND6B
2295	SST
2296	IL23R
2297	COL10A1
2298	UNKL
2299	MORC1
2300	MORC4
2301	GNE
2302	PTPRZ1
2303	ATP5F1B
2304	RS1
2305	MEF2C
2306	CCNA2
2307	WDR1
2308	VPS25
2309	DYNC1I1
2310	FBLL1
2311	ATP13A3
2312	DYNC1I2
2313	SSUH2
2314	TAS2R50
2315	RAI1
2316	RAI2
2317	SKA2
2318	COL28A1
2319	LRRIQ1
2320	GRID2IP
2321	PCDH20
2322	LRRIQ4
2323	CBWD6
2324	CBWD2
2325	CBWD1
2326	MEF2D
2327	ADAT1
2328	ADAT3
2329	TGM5
2330	LGALS3BP
2331	PLEKHO2
2332	TTBK1
2333	CACNA1D
2334	BTBD2
2335	SOX21
2336	E2F6
2337	E2F5
2338	E2F4
2339	E2F3
2340	E2F2
2341	E2F1
2342	ZNFX1
2343	MAGEF1
2344	ACBD3
2345	PPP4C
2346	ACBD7
2347	PPP1R13B
2348	ACBD5
2349	MON2
2350	PPP1R13L
2351	EEF2
2352	ZDBF2
2353	CLTRN
2354	BRI3BP
2355	TUSC2
2356	TUSC3
2357	RLBP1
2358	ZNF334
2359	HYLS1
2360	IZUMO1
2361	TIGIT
2362	IZUMO3
2363	IZUMO4
2364	SYTL5
2365	PYCR3
2366	PYCR2
2367	PYCR1
2368	FAM234A
2369	FAM243A
2370	DPP8
2371	DPP9
2372	CTBS
2373	WNT10A
2374	WNT10B
2375	ZNF331
2376	GNG10
2377	GNG11
2378	GNG12
2379	GNG13
2380	RPLP2
2381	IL36A
2382	URB2
2383	URB1
2384	IL36B
2385	IL36G
2386	DMC1
2387	IFITM3
2388	IFITM2
2389	LIPC
2390	HPCAL1
2391	LIPE
2392	IFITM5
2393	LIPF
2394	LIPI
2395	LIPH
2396	LIPK
2397	LIPJ
2398	DFFA
2399	DFFB
2400	LIPN
2401	SEC24D
2402	RCN2
2403	REV3L
2404	SEC24A
2405	SEC24C
2406	SEC24B
2407	RNF19B
2408	OR4A47
2409	PYY
2410	IL2RG
2411	CD300LF
2412	DPP4
2413	POU2AF1
2414	NUP35
2415	MRPL43
2416	MRPL42
2417	MRPL41
2418	C16orf95
2419	C16orf92
2420	DPP6
2421	HGFAC
2422	MRPL44
2423	TRIP6
2424	TM4SF19
2425	MRPL49
2426	MRPL48
2427	AL139011.2
2428	CEP295
2429	TASOR
2430	ZNF699
2431	MEA1
2432	POM121C
2433	NGB
2434	RILP
2435	TMEM35B
2436	TMEM35A
2437	ZNF697
2438	HDX
2439	NECTIN4
2440	ARFGAP2
2441	OR52H1
2442	TRIM39-RPP21
2443	ARFGAP1
2444	UNC93B1
2445	LAMB3
2446	LAMB2
2447	ATP7A
2448	LAMB4
2449	CYSLTR1
2450	COPZ1
2451	NEK7
2452	NEK4
2453	COPZ2
2454	NEK2
2455	NEK3
2456	NEK1
2457	U2AF1
2458	U2AF2
2459	NEK8
2460	OR10AD1
2461	TGM3
2462	SCNM1
2463	GPR162
2464	GPR160
2465	GPR161
2466	G0S2
2467	DHPS
2468	QPRT
2469	OR5B17
2470	ASTN2
2471	ASTN1
2472	MLF2
2473	SHD
2474	SHF
2475	SHH
2476	COX7A1
2477	COX7A2
2478	CCDC9
2479	LASP1
2480	MGA
2481	MTHFD2
2482	TBP
2483	PRR20B
2484	PRR20C
2485	PRR20D
2486	PRR20E
2487	VEGFD
2488	ZPR1
2489	RSPH3
2490	NSD1
2491	NSD3
2492	NSD2
2493	CYP2A6
2494	NUDCD2
2495	NUDCD3
2496	NUDCD1
2497	R3HCC1
2498	OR1D5
2499	PRPF8
2500	STBD1
2501	OR1D2
2502	SAMD4A
2503	ADSL
2504	WDHD1
2505	LUM
2506	HMGN2
2507	PTGFRN
2508	TIMMDC1
2509	GAS2L1
2510	SLX4
2511	GAS2L3
2512	GAS2L2
2513	FAM53C
2514	AZI2
2515	ZNF341
2516	ZNF436
2517	ZNF431
2518	ZNF430
2519	ZNF433
2520	WNT6
2521	ZNF439
2522	RHOV
2523	XRRA1
2524	RALGDS
2525	CCDC190
2526	CCDC191
2527	EPYC
2528	RAB6A
2529	NUDT12
2530	DLL1
2531	NUDT10
2532	DLL3
2533	NUDT16
2534	NUDT17
2535	NUTM1
2536	NUDT15
2537	ZW10
2538	NUDT19
2539	OR6X1
2540	TM6SF1
2541	TM6SF2
2542	MYOM3
2543	RSRC1
2544	RTCB
2545	RTCA
2546	RSRC2
2547	ACTL9
2548	STX4
2549	STX7
2550	STX6
2551	RPS3A
2552	CPN2
2553	CPN1
2554	ABCB1
2555	SOS2
2556	SLC4A11
2557	SLC4A10
2558	PCP4
2559	STAB1
2560	STAB2
2561	RNFT2
2562	LGI4
2563	LETMD1
2564	CDADC1
2565	LGI1
2566	ECE1
2567	TRMT2B
2568	PHACTR1
2569	OR2K2
2570	ARHGAP45
2571	DRG2
2572	DRG1
2573	CASQ1
2574	PHACTR3
2575	CASQ2
2576	CELF5
2577	CFHR5
2578	OC90
2579	ICA1
2580	SNW1
2581	CTNNBL1
2582	AURKA
2583	AURKB
2584	AURKC
2585	AP1B1
2586	SERPINE3
2587	SOX18
2588	PHYKPL
2589	OR5H1
2590	RNF123
2591	OR5H2
2592	TXLNG
2593	CDC42EP2
2594	DRGX
2595	TXLNB
2596	TXLNA
2597	CELSR2
2598	BMF
2599	TCP11
2600	TCP10
2601	GPRC6A
2602	TBKBP1
2603	AHCY
2604	WFIKKN2
2605	FAM170A
2606	FEZ1
2607	ABI3
2608	OTC
2609	ASGR2
2610	TESC
2611	MUC7
2612	NKTR
2613	OTP
2614	NTF3
2615	SP100
2616	GPI
2617	OR6C75
2618	OR6C74
2619	ACADVL
2620	RAB4B
2621	OR6C70
2622	RAB4A
2623	KRT31
2624	KRT32
2625	KRT35
2626	KRT34
2627	KRT37
2628	RAMAC
2629	CHN2
2630	CHN1
2631	IL22
2632	IL25
2633	IL24
2634	IL27
2635	IL26
2636	RAP2A
2637	CAV2
2638	CAV3
2639	AXL
2640	KIF2B
2641	EPX
2642	IL12RB1
2643	SLC22A6
2644	IL12RB2
2645	ATP6AP1
2646	ATP6AP2
2647	ELOF1
2648	ENSA
2649	CLINT1
2650	PDCL
2651	MS4A6E
2652	BRCA1
2653	BRCA2
2654	DMAP1
2655	SLC22A7
2656	OR4N2
2657	NXPH2
2658	OR4N5
2659	LAMTOR1
2660	ACOT8
2661	ACOT9
2662	ACOT7
2663	ACOT4
2664	TRMT61B
2665	ACOT2
2666	LRP8
2667	ACOT1
2668	ADCY4
2669	ADCY5
2670	RBBP9
2671	ADCY7
2672	ADCY1
2673	ADCY2
2674	ADCY3
2675	KIF25
2676	KIF27
2677	MAATS1
2678	RBBP7
2679	ADCY9
2680	RBBP5
2681	KIF22
2682	JKAMP
2683	RAB44
2684	RAB42
2685	RAB43
2686	NUCKS1
2687	PNLIP
2688	ZACN
2689	HMMR
2690	SLC22A1
2691	DDI2
2692	DDI1
2693	SKAP2
2694	COL4A6
2695	SKAP1
2696	C12orf4
2697	LAMTOR3
2698	ZFP28
2699	PDE3A
2700	XRCC1
2701	XRCC3
2702	XRCC2
2703	XRCC5
2704	XRCC4
2705	XRCC6
2706	SMURF1
2707	DCAF12L2
2708	EMSY
2709	SMURF2
2710	CLEC7A
2711	AC097637.1
2712	MEIS3
2713	SECISBP2L
2714	MEIS1
2715	TFRC
2716	ELAC1
2717	NARF
2718	GSPT2
2719	GSPT1
2720	GPR78
2721	RALGPS2
2722	MIER1
2723	MIER2
2724	RALGPS1
2725	ESPNL
2726	FTO
2727	HLA-DPA1
2728	RSL1D1
2729	DDX60
2730	KIR3DL1
2731	KIR3DL2
2732	KIR3DL3
2733	C11orf94
2734	LMNB2
2735	IL13RA2
2736	IL13RA1
2737	LMNB1
2738	CAAP1
2739	TOLLIP
2740	MRPS26
2741	CD274
2742	MRPS24
2743	MRPS25
2744	MRPS22
2745	MRPS23
2746	MRPS21
2747	AC073585.1
2748	PPP2R5D
2749	PPP2R5E
2750	IL13
2751	PPP2R5A
2752	PPP2R5B
2753	PPP2R5C
2754	LCMT1
2755	PMP2
2756	YY1
2757	YY2
2758	NAMPT
2759	GDI2
2760	ITPRID1
2761	ADCY10
2762	ITPRID2
2763	OPN1MW
2764	KCNA7
2765	KCNA4
2766	KCNA5
2767	MFSD4B
2768	KCNA3
2769	NOL4L
2770	KCNA1
2771	GSE1
2772	OPTN
2773	JMJD6
2774	JMJD7
2775	JMJD4
2776	ZHX2
2777	ZHX3
2778	ZHX1
2779	SUSD4
2780	CD58
2781	FTL
2782	ARL5C
2783	IL15
2784	SUSD2
2785	CBY3
2786	MAP3K7CL
2787	CCDC38
2788	ACACA
2789	ACACB
2790	CCDC32
2791	CCDC33
2792	FOXD4
2793	SIN3B
2794	CCDC36
2795	FOXD3
2796	CCDC34
2797	FOXD1
2798	PLA2G2A
2799	APPL1
2800	APPL2
2801	EIF4E1B
2802	PLA2G2E
2803	PLA2G2D
2804	PLA2G2F
2805	GAS8
2806	UTP4
2807	MEMO1
2808	FBXW11
2809	CAPN15
2810	CAPN14
2811	CAPN13
2812	CAPN12
2813	CAPN11
2814	CAPN10
2815	DCTD
2816	ZDHHC8
2817	SLC35D3
2818	SLC35D2
2819	SLC35D1
2820	MLNR
2821	SIGMAR1
2822	SARS2
2823	HS3ST6
2824	HS3ST5
2825	HS3ST4
2826	CYFIP1
2827	HS3ST2
2828	HS3ST1
2829	IL1RAPL2
2830	GABRQ
2831	DYTN
2832	MOB3B
2833	MPRIP
2834	RNASE2
2835	NOCT
2836	ZNF772
2837	NR1D2
2838	THUMPD1
2839	WDR35
2840	THUMPD3
2841	KYNU
2842	CHORDC1
2843	WDR34
2844	LHPP
2845	MLLT6
2846	RNASE6
2847	UVRAG
2848	MLLT1
2849	SH3RF3
2850	MLLT3
2851	NUP188
2852	WDR36
2853	COPG2
2854	PHOSPHO2
2855	GLT8D1
2856	COPG1
2857	OR2T10
2858	KRT13
2859	OR2T12
2860	PLPBP
2861	OR2C3
2862	OR2C1
2863	KERA
2864	ZNHIT3
2865	ZNHIT2
2866	ZNHIT1
2867	REG1A
2868	REG1B
2869	MRGPRD
2870	MRGPRE
2871	OSR2
2872	MRGPRG
2873	GTPBP4
2874	GTPBP6
2875	GTPBP1
2876	DMXL2
2877	GTPBP3
2878	TTC39B
2879	GTPBP8
2880	PCDHA2
2881	PCDHA3
2882	PCDHA6
2883	PCDHA7
2884	PCDHA4
2885	MOB3A
2886	EIF4A1
2887	ABHD14A-ACY1
2888	TIPIN
2889	PARP10
2890	C8orf37
2891	BCL9
2892	C8orf34
2893	CLIC5
2894	BCL6
2895	OR7G2
2896	OR7G3
2897	BCL3
2898	BCL2
2899	BLID
2900	KLHL24
2901	CDX1
2902	POR
2903	NPEPL1
2904	PLK2
2905	PLK5
2906	CDX4
2907	LRFN3
2908	LRFN2
2909	LRFN1
2910	LYRM7
2911	LRFN5
2912	LRFN4
2913	NKX2-2
2914	ZKSCAN1
2915	LYRM9
2916	NKX2-1
2917	NKX2-6
2918	SMIM20
2919	NKX2-4
2920	GIGYF1
2921	ZP1
2922	SMIM26
2923	ZP3
2924	KLHL22
2925	ZP4
2926	TRIM21
2927	LAG3
2928	OAS1
2929	OAS3
2930	OAS2
2931	CWC15
2932	TTYH2
2933	GABRR1
2934	GABRR3
2935	SPAG11B
2936	KLHL29
2937	PLEKHB1
2938	ENDOG
2939	OASL
2940	CCIN
2941	CSNK1G2
2942	SERPINB8
2943	CSNK1G1
2944	NBPF1
2945	SERPINB1
2946	ANKK1
2947	SERPINB3
2948	SERPINB2
2949	SERPINB5
2950	SERPINB4
2951	SERPINB6
2952	OR9Q2
2953	SMO
2954	PCGF3
2955	PMF1-BGLAP
2956	PCGF5
2957	CX3CR1
2958	PCGF6
2959	MAGED1
2960	MAGED2
2961	MAGED4
2962	TAF11
2963	NFS1
2964	ATP8B2
2965	CLIC1
2966	EXD3
2967	EXD2
2968	EXD1
2969	ATP8B4
2970	ELP6
2971	ELP5
2972	ELP4
2973	ELP3
2974	ROBO3
2975	ELP1
2976	POLB
2977	ASPHD2
2978	ASPHD1
2979	GAS2
2980	DES
2981	FBXL4
2982	DPPA2
2983	DPPA3
2984	SPRYD3
2985	SPRYD4
2986	OR11L1
2987	DPPA4
2988	DPPA5
2989	NEMP1
2990	KLHDC4
2991	CCDC84
2992	KLHDC2
2993	KLHDC3
2994	KLHDC1
2995	UBAP2
2996	UBAP1
2997	TRIM56
2998	FAM241A
2999	ASXL1
3000	RNASET2
3001	ASXL3
3002	NEMP2
3003	HDDC2
3004	TRIM50
3005	BOK
3006	ZBTB38
3007	TLR1
3008	HTR2A
3009	HTR2C
3010	HTR2B
3011	C1orf131
3012	NEUROG2
3013	NEUROG1
3014	ZBTB32
3015	SEL1L2
3016	ZBTB34
3017	ZBTB37
3018	TLR7
3019	SMC1A
3020	TMEM98
3021	SMC1B
3022	KLHL32
3023	SPATA16
3024	KLHL30
3025	KLHL31
3026	TMEM91
3027	SGTB
3028	TMEM97
3029	KLHL38
3030	SGTA
3031	KIAA0895
3032	DIPK2B
3033	TRIM48
3034	DIPK2A
3035	MTNR1B
3036	TRIM47
3037	TRIM44
3038	MTNR1A
3039	TRIM43
3040	TRIM40
3041	TRIM41
3042	IVD
3043	TBPL2
3044	TBPL1
3045	PEX2
3046	PEX5
3047	PEX7
3048	PEX6
3049	IVL
3050	REG4
3051	NOL8
3052	SCN3B
3053	ESAM
3054	CRYZL1
3055	OR5AS1
3056	REV1
3057	GAS6
3058	PIGG
3059	GALNT1
3060	P3R3URF-PIK3R3
3061	ACE
3062	ACD
3063	H2AB1
3064	H2AB2
3065	H2AB3
3066	NEB
3067	ACR
3068	ME1
3069	ME3
3070	ME2
3071	HFE
3072	GNAI3
3073	GNAI1
3074	GPR146
3075	MPZL2
3076	MPZL3
3077	TBK1
3078	MPZL1
3079	AURKAIP1
3080	GATA1
3081	EPPIN-WFDC6
3082	SLC7A9
3083	AFMID
3084	SLC7A6
3085	KNL1
3086	SLC7A7
3087	CITED2
3088	CITED1
3089	FBN2
3090	TRAK1
3091	CITED4
3092	PFDN1
3093	MDC1
3094	DAGLB
3095	PFDN5
3096	PFDN4
3097	SLC16A8
3098	MTHFR
3099	MTHFS
3100	TM9SF2
3101	MAGEA11
3102	ANLN
3103	SLC7A3
3104	DTNB
3105	EPRS1
3106	DTNA
3107	PRB1
3108	PRB2
3109	GAGE12C
3110	GAGE12D
3111	GAGE12F
3112	POMK
3113	WSCD2
3114	HIRA
3115	RIN1
3116	RIN3
3117	RIN2
3118	MET
3119	WWOX
3120	OTOL1
3121	ST6GALNAC4
3122	NOX4
3123	RPS13
3124	RPS12
3125	RPS11
3126	RPS10
3127	RPS16
3128	RPS15
3129	RPS14
3130	CLPP
3131	CLPS
3132	TOMM22
3133	LAMA2
3134	RHOXF1
3135	RIPK1
3136	LATS2
3137	OR1F1
3138	RIPK2
3139	RIPK4
3140	CSKMT
3141	CLPB
3142	PUSL1
3143	ARID4B
3144	SRCIN1
3145	LAMA5
3146	PRAMEF4
3147	CRABP1
3148	FEZF2
3149	SLC9A3R2
3150	SLC9A3R1
3151	C7orf77
3152	PLCXD2
3153	PLCXD1
3154	ARHGAP33
3155	BMP5
3156	ZNF419
3157	ZNF418
3158	ZNF417
3159	ZNF416
3160	ZNF415
3161	CYP24A1
3162	ZNF410
3163	RRAGD
3164	CYB5RL
3165	RRAGA
3166	RRAGC
3167	GLIPR1
3168	MAZ
3169	GGT2
3170	POU4F1
3171	POU4F2
3172	GGT1
3173	MCOLN1
3174	GGT7
3175	GPRC5A
3176	ARHGAP39
3177	RASA4
3178	GPATCH2
3179	HM13
3180	RASA2
3181	RASA3
3182	ACTN3
3183	ACTN2
3184	ACTN1
3185	PTPRT
3186	SLC40A1
3187	GTPBP2
3188	ACTN4
3189	MAJIN
3190	EZR
3191	PTPRG
3192	PTPRF
3193	PTPRE
3194	PTPRD
3195	PTPRC
3196	PTPRB
3197	PTPRA
3198	HAUS7
3199	PTPRO
3200	PTPRN
3201	PTPRM
3202	DTWD2
3203	HAUS4
3204	DTWD1
3205	BMPR1B
3206	IFT27
3207	IFT20
3208	CPM
3209	IFT22
3210	ADGRL1
3211	CPD
3212	CPE
3213	BMP2
3214	SAA2
3215	CPZ
3216	SAA2-SAA4
3217	CLIC2
3218	PPP4R3A
3219	PPP4R3B
3220	GAPVD1
3221	CASS4
3222	CYP46A1
3223	N6AMT1
3224	SFRP5
3225	RTN4R
3226	DMPK
3227	RAD9B
3228	BANK1
3229	ZNF343
3230	DOC2A
3231	OR5J2
3232	DOC2B
3233	NR5A1
3234	TAF1B
3235	RNASEH1
3236	DMP1
3237	TAF1A
3238	RRP7A
3239	RPGRIP1
3240	GPR150
3241	ABLIM1
3242	ABLIM3
3243	ABLIM2
3244	OCSTAMP
3245	DLX6
3246	F5
3247	FAM172A
3248	CDK5RAP2
3249	MYD88
3250	LMTK3
3251	LMTK2
3252	ENDOU
3253	MISP3
3254	UBXN1
3255	OR1M1
3256	TOP2A
3257	HHIP
3258	HMGN5
3259	HMGN4
3260	HMGN3
3261	CFAP161
3262	HMGN1
3263	TRH
3264	ATP6V1E1
3265	MX2
3266	TM9SF4
3267	RAB6B
3268	RAB6C
3269	RC3H1
3270	RC3H2
3271	CHL1
3272	CRIPT
3273	IFIT5
3274	ATP6V1E2
3275	IFIT3
3276	IFIT2
3277	IFIT1
3278	MIGA2
3279	PHF14
3280	MIGA1
3281	EFTUD2
3282	ZNF347
3283	MAP1LC3A
3284	MAP1LC3C
3285	MAP1LC3B
3286	DPRX
3287	DAOA
3288	HTR3C
3289	GGTLC1
3290	GGTLC3
3291	GGTLC2
3292	CACNA1I
3293	ZFP69B
3294	HTR3A
3295	BRCC3
3296	ATAD3A
3297	CALM2
3298	GDI1
3299	CBY1
3300	CBY2
3301	ARL5B
3302	FAM89B
3303	ERLIN1
3304	TFAP4
3305	SPDL1
3306	PSAP
3307	GABRP
3308	FOXG1
3309	KRT17
3310	KRT16
3311	WDR37
3312	KRT14
3313	WDR31
3314	KRT12
3315	WDR33
3316	KRT10
3317	GABRE
3318	GABRD
3319	IL15RA
3320	WDR38
3321	KRT19
3322	EIF4A2
3323	ABHD17A
3324	ABHD17B
3325	GSDMC
3326	SLC26A6
3327	GIGYF2
3328	TLE3
3329	TLE2
3330	TLE1
3331	FGF8
3332	NBPF3
3333	TLE6
3334	TLE5
3335	TLE4
3336	FGF7
3337	AUNIP
3338	HGSNAT
3339	NUDT16L1
3340	PLP1
3341	PLP2
3342	FGF5
3343	CDC6
3344	COX5A
3345	CLEC5A
3346	GET3
3347	COX5B
3348	DLGAP3
3349	GET4
3350	TFPT
3351	SERF2
3352	FGF2
3353	OR4L1
3354	DLGAP1
3355	TM9SF1
3356	FGF1
3357	PCDHB14
3358	NAT9
3359	NAT8
3360	SPATS2L
3361	SRPX2
3362	NAT2
3363	NAT1
3364	ACAN
3365	COLQ
3366	ADGRL4
3367	ADGRL2
3368	ADGRL3
3369	MBNL1
3370	TMEM178A
3371	TNFAIP8
3372	FAIM2
3373	MEPCE
3374	CIZ1
3375	IL1F10
3376	DEFA1
3377	PARG
3378	SDC1
3379	MFSD6L
3380	A1BG
3381	KCNC4
3382	FABP12
3383	AP000311.1
3384	APOBEC3C
3385	KCNC1
3386	TMEM259
3387	TMEM258
3388	TMEM256
3389	TMEM253
3390	TMEM252
3391	KIAA2026
3392	NGFR
3393	CPSF7
3394	CPSF6
3395	CPSF4
3396	CPSF3
3397	CPSF2
3398	GPATCH1
3399	CDK8
3400	MAD1L1
3401	ACAA2
3402	ACAA1
3403	ELOVL5
3404	CPSF1
3405	OR3A2
3406	APOBR
3407	SIPA1L1
3408	APCS
3409	SIPA1L3
3410	CSN1S1
3411	RAB3D
3412	TTLL5
3413	TTLL4
3414	LTBP4
3415	LTBP3
3416	ARIH2
3417	LTBP1
3418	EPS15
3419	KIF20B
3420	RNPC3
3421	PPFIA4
3422	ZNF324
3423	ZNF267
3424	SUFU
3425	PLA2G4C
3426	PLA2G4B
3427	PLA2G4A
3428	PLA2G4F
3429	PLA2G4E
3430	PLA2G4D
3431	CRAT
3432	OR8H1
3433	OR8H2
3434	OR8H3
3435	SLC35F1
3436	LRWD1
3437	SLC35F3
3438	SLC35F2
3439	OR14A2
3440	MBD5
3441	MBD4
3442	CMTM8
3443	MBD6
3444	MBD1
3445	CFAP97
3446	MBD3
3447	SUPV3L1
3448	CMTM2
3449	CMTM3
3450	CMTM1
3451	CMTM6
3452	CMTM7
3453	FAM126B
3454	CMTM5
3455	TRMT112
3456	TSPAN19
3457	MPC2
3458	COL11A1
3459	COL11A2
3460	MPC1
3461	TSPAN11
3462	TSPAN12
3463	DMRTA1
3464	TSPAN14
3465	TSPAN15
3466	TSPAN16
3467	TSPAN17
3468	REXO1
3469	HEPACAM2
3470	REXO2
3471	REXO5
3472	REXO4
3473	SLC25A19
3474	SLC25A18
3475	SLC25A17
3476	SLC25A16
3477	SLC25A14
3478	SLC25A13
3479	SLC25A12
3480	SLC25A11
3481	CHRFAM7A
3482	MT-ND1
3483	TUBA3C
3484	MT-ND3
3485	TUBA3E
3486	MT-ND5
3487	MT-ND6
3488	BRD1
3489	CCDC14
3490	EAF1
3491	EAF2
3492	CCDC17
3493	NDUFA10
3494	NDUFA11
3495	CCDC12
3496	CCDC13
3497	CARHSP1
3498	CCDC18
3499	OR3A1
3500	LSS
3501	RBPJL
3502	TMUB1
3503	ZNF648
3504	TMUB2
3505	OR3A3
3506	DNAJA1
3507	RYBP
3508	HSD17B2
3509	SYNCRIP
3510	SIPA1L2
3511	C14orf119
3512	ALDH1L2
3513	ALDH1L1
3514	ZNF280D
3515	ZNF280B
3516	ZNF280A
3517	VIM
3518	EFL1
3519	GNG7
3520	VIP
3521	GNG5
3522	GNG2
3523	GNG3
3524	PRR23D2
3525	PRR23D1
3526	TYR
3527	NOA1
3528	ALG8
3529	PDXK
3530	STAR
3531	FUS
3532	GTPBP10
3533	ALG2
3534	ALG3
3535	ALG1
3536	FUZ
3537	MCUB
3538	TTLL6
3539	CSNK1G3
3540	SMARCE1
3541	PDXP
3542	TTLL1
3543	RNGTT
3544	STAM
3545	PDZD7
3546	ARIH1
3547	TTC14
3548	CCNE2
3549	INSL4
3550	INSL6
3551	CISD2
3552	MT-ND4L
3553	INSL3
3554	RAB11A
3555	CLDN9
3556	FIG4
3557	RAB11B
3558	GCC2
3559	GCC1
3560	MIS18BP1
3561	CLDN1
3562	CLDN2
3563	CLDN3
3564	CLDN4
3565	CLDN5
3566	CLDN6
3567	CLDN7
3568	PARL
3569	RASGEF1B
3570	PARP9
3571	TP63
3572	FIGN
3573	H2BC13
3574	H2BC10
3575	LGALS7B
3576	H2BC17
3577	H2BC14
3578	HGS
3579	SMYD4
3580	MAGEB3
3581	INSYN1
3582	TRDMT1
3583	SMYD1
3584	SMYD2
3585	SMYD3
3586	RTN3
3587	MRFAP1
3588	SERPIND1
3589	IRF3
3590	IRF2
3591	IRF1
3592	PCNX1
3593	RDM1
3594	IRF6
3595	IRF5
3596	IRF4
3597	IRF9
3598	IRF8
3599	C6orf47
3600	LY75
3601	SNX29
3602	SNX22
3603	CLK1
3604	CLK2
3605	CLK3
3606	CLK4
3607	SNX27
3608	SNX24
3609	SNX25
3610	C16orf74
3611	INMT
3612	ONECUT3
3613	ONECUT2
3614	ONECUT1
3615	BOLA2-SMG1P6
3616	GOLGA6L6
3617	APC2
3618	NUPR1
3619	SGCA
3620	MRPL21
3621	PANX2
3622	PANX3
3623	FECH
3624	C16orf71
3625	ZBTB12
3626	ZBTB11
3627	PTGDR2
3628	ZBTB17
3629	SEH1L
3630	ZBTB14
3631	ZBTB18
3632	FCSK
3633	TMEM150A
3634	TMEM150B
3635	ZNF641
3636	MTO1
3637	DDX19A
3638	DDX19B
3639	DUSP8
3640	LYSMD3
3641	ACVR2A
3642	ACVR2B
3643	KLHL14
3644	KLHL15
3645	SLC35F4
3646	KLHL18
3647	DAB2IP
3648	GAB3
3649	TRIM68
3650	TRIM69
3651	SLC35F6
3652	MTOR
3653	UNG
3654	MUC5AC
3655	TRIM62
3656	TRIM63
3657	TRIM65
3658	TRIM67
3659	HABP4
3660	DUSP6
3661	CLDN23
3662	ITK
3663	OMD
3664	WFDC6
3665	OMP
3666	DRAXIN
3667	CNBD1
3668	C2orf68
3669	FAM102B
3670	NRF1
3671	NKD1
3672	NAGPA
3673	HABP2
3674	ELAVL4
3675	LCAT
3676	NKD2
3677	EVI2A
3678	ZSCAN4
3679	OR52D1
3680	PRCD
3681	HIP1
3682	TRDN
3683	SERTAD1
3684	SERTAD2
3685	SERTAD3
3686	ARAP3
3687	BIK
3688	ARAP1
3689	ZSCAN1
3690	BID
3691	HS6ST1
3692	PYGO2
3693	FAM229B
3694	HEMK1
3695	TTPA
3696	SND1
3697	KLKB1
3698	PAQR5
3699	MBD2
3700	PYDC1
3701	CYBB
3702	SLN
3703	THEM4
3704	CEACAM19
3705	CRHBP
3706	LMAN1L
3707	CDC123
3708	CEACAM16
3709	CTNS
3710	CIDEC
3711	ABCF2
3712	PRAG1
3713	ZGRF1
3714	PPM1A
3715	SUCO
3716	NOTCH4
3717	MEAF6
3718	MSMP
3719	AZIN1
3720	LCA5
3721	NOTCH2
3722	NOTCH3
3723	PCARE
3724	ZNF396
3725	C4BPA
3726	ZNF655
3727	ZNF654
3728	TCTEX1D1
3729	TICAM2
3730	CREB3L3
3731	ZNF653
3732	ZNF652
3733	PPP1R42
3734	FGFRL1
3735	HSF2
3736	HSF5
3737	CRLF3
3738	CRLF1
3739	PPM1K
3740	NISCH
3741	PRPF4B
3742	SRSF8
3743	RAPGEF4
3744	RAPGEF5
3745	RAPGEF6
3746	N4BP2L2
3747	RAPGEF1
3748	RLN2
3749	RLN3
3750	CDHR5
3751	DNAJB13
3752	ZNF384
3753	ZNF383
3754	ZNF382
3755	C1RL
3756	DNAJB12
3757	TAOK1
3758	ARHGEF9
3759	PARK7
3760	RORC
3761	RORB
3762	RORA
3763	ANKRD20A4P
3764	ZNF479
3765	RIOX1
3766	ZNF471
3767	ZNF470
3768	ZNF473
3769	CSTL1
3770	ZNF474
3771	GUSB
3772	MTTP
3773	TSPAN13
3774	TELO2
3775	HLA-DQB2
3776	RNF139
3777	MDM1
3778	MDM2
3779	MDM4
3780	ROR2
3781	ROR1
3782	RNF17
3783	KIZ
3784	SNRPD3
3785	SNRPD2
3786	SNRPD1
3787	SLTM
3788	SFI1
3789	CPB2
3790	CPB1
3791	KIT
3792	KPNA7
3793	SYNGR1
3794	KPNA5
3795	NMBR
3796	KPNA3
3797	KPNA2
3798	KPNA1
3799	PKP3
3800	SYNGR3
3801	IFT43
3802	CRP
3803	WDR90
3804	IFT46
3805	ERVFRD-1
3806	SPATA18
3807	UNC119B
3808	CRX
3809	OR6S1
3810	FRS3
3811	FRS2
3812	ICE2
3813	TNFRSF14
3814	AL355916.3
3815	KLHL21
3816	CRK
3817	CRH
3818	SPG21
3819	TEDC2
3820	TEDC1
3821	TNFRSF19
3822	ARHGEF5
3823	TSGA10IP
3824	CHODL
3825	GLDC
3826	QPCT
3827	PC
3828	RTN4IP1
3829	B4GALT1
3830	B4GALT3
3831	B4GALT2
3832	B4GALT5
3833	NINL
3834	B4GALT7
3835	B4GALT6
3836	FCN3
3837	FCN2
3838	FCN1
3839	ROMO1
3840	DHRS11
3841	DHRS12
3842	DHRS13
3843	MT-ND2
3844	TRRAP
3845	MMP7
3846	TBC1D13
3847	GPR89B
3848	MT-ND4
3849	GPR89A
3850	TUBA3D
3851	CR2
3852	MAP1LC3B2
3853	CR1
3854	TNFRSF1B
3855	AP000295.1
3856	TNFRSF1A
3857	FAM174C
3858	FAM174B
3859	FAM174A
3860	CYP19A1
3861	PTPN9
3862	MAK16
3863	SPRN
3864	AL672142.1
3865	SULT2B1
3866	L1CAM
3867	SVBP
3868	TBC1D15
3869	POLR2J2
3870	POLR2J3
3871	OR6C76
3872	OR1G1
3873	ZC3H8
3874	ZNF586
3875	CFAP410
3876	DOHH
3877	PCDHA10
3878	PTPN2
3879	PHF5A
3880	PCDHA12
3881	EHMT1
3882	EHMT2
3883	ADIPOR2
3884	CCDC15
3885	PTPN7
3886	HPRT1
3887	MMP2
3888	PAX8
3889	MARK4
3890	STOX1
3891	MARK2
3892	MARK3
3893	LAD1
3894	MCOLN2
3895	BRWD3
3896	FOXF1
3897	IGBP1
3898	CD63
3899	NDUFA12
3900	NDUFA13
3901	CD69
3902	CD68
3903	TPD52L2
3904	CDH8
3905	TPD52L1
3906	EFCAB13
3907	EFCAB12
3908	CELA1
3909	ISOC2
3910	ISOC1
3911	HSPA1B
3912	CAPSL
3913	PROK2
3914	ACTR3C
3915	METTL7A
3916	WDR13
3917	WDR12
3918	PIGR
3919	CHRD
3920	WDR17
3921	OR7A17
3922	STAMBPL1
3923	S100A6
3924	GABPA
3925	WDR18
3926	SPIRE1
3927	PPP2R1A
3928	PPP2R1B
3929	BMP15
3930	TIMM9
3931	USP9X
3932	IFT52
3933	ZMYND12
3934	WASL
3935	ZMYND10
3936	ZMYND11
3937	BCL9L
3938	ZMYND19
3939	SERPINI1
3940	UTRN
3941	IFT57
3942	SLC35B1
3943	CLEC3B
3944	KRT33B
3945	CGGBP1
3946	CLEC3A
3947	AMBP
3948	TRARG1
3949	AMBN
3950	ZFP42
3951	CARNS1
3952	HSPA1L
3953	MAD2L1BP
3954	HSPB6
3955	HSPB7
3956	HSPB2
3957	HSPB3
3958	CST8
3959	HSPB1
3960	PKN1
3961	PKN3
3962	PKN2
3963	HSPB8
3964	HSPB9
3965	RHOBTB2
3966	RHOBTB3
3967	RHOBTB1
3968	IMPDH1
3969	INO80D
3970	INO80E
3971	INO80B
3972	INO80C
3973	DIS3L2
3974	MBD3L3
3975	ATP11B
3976	FAM43B
3977	FAM43A
3978	UTP14A
3979	QARS1
3980	TEX261
3981	EPB41L1
3982	PLOD2
3983	PLOD3
3984	LMF2
3985	FNBP1
3986	KCNE2
3987	KCNE3
3988	NGDN
3989	TIAM1
3990	GPS1
3991	AGMO
3992	KCNE5
3993	TMEM270
3994	SPATA17
3995	TEX264
3996	PSME3IP1
3997	LDLRAD3
3998	HPCA
3999	SGF29
4000	CGAS
4001	CYP2F1
4002	AC092073.1
4003	DNASE1
4004	LIG4
4005	NAV3
4006	NAV2
4007	BTG1
4008	LIG1
4009	BDP1
4010	APEH
4011	DEFB135
4012	DEFB136
4013	DEFB132
4014	IREB2
4015	ISCU
4016	IL36RN
4017	ATP13A1
4018	EHBP1L1
4019	FNTA
4020	FNTB
4021	EIF5AL1
4022	BOLL
4023	FAAP20
4024	AL162231.3
4025	ADAMTS20
4026	NKX6-2
4027	NKX6-1
4028	KCTD13
4029	FMC1-LUC7L2
4030	CRCP
4031	DGKA
4032	KCTD17
4033	BARHL2
4034	CSPG4
4035	CSPG5
4036	SCGB2A1
4037	KCTD19
4038	KCTD18
4039	TNFSF13B
4040	ZKSCAN3
4041	ZKSCAN5
4042	ZKSCAN4
4043	ZKSCAN7
4044	ZKSCAN8
4045	GLIS2
4046	GLIS3
4047	GLIS1
4048	H6PD
4049	SLC25A35
4050	CYP2S1
4051	SLC25A37
4052	SLC25A36
4053	SLC25A31
4054	SLC25A30
4055	DCP1A
4056	SLC25A32
4057	SLC25A39
4058	ATP13A2
4059	TUBA1C
4060	TUBA1B
4061	TUBA1A
4062	GNG4
4063	AJAP1
4064	IGSF11
4065	TMEM182
4066	TMEM181
4067	TMEM187
4068	TMEM186
4069	IL10RB
4070	DBF4
4071	TMEM189
4072	PDZD3
4073	SP110
4074	FAM102A
4075	ADI1
4076	PGBD4
4077	RIMKLA
4078	HCAR2
4079	HCAR1
4080	OR52N5
4081	PALB2
4082	KCNJ16
4083	SCGB1A1
4084	ALG10
4085	USP12
4086	TAF5
4087	MMAB
4088	TAF3
4089	TAF2
4090	TAF1
4091	MRPS6
4092	PGBD1
4093	HMOX1
4094	ALDH6A1
4095	TAF9
4096	HMOX2
4097	TSPAN32
4098	TSPAN33
4099	ELMO2
4100	TUBG2
4101	POMT1
4102	POMT2
4103	AIF1
4104	GATD1
4105	AGPS
4106	ALAD
4107	ZER1
4108	FOSB
4109	USP15
4110	CCNG1
4111	CCNG2
4112	ALG9
4113	HOXA11
4114	CLTCL1
4115	LRRCC1
4116	NPLOC4
4117	TMEM86A
4118	TMEM86B
4119	SMIM3
4120	LGALS12
4121	FNIP2
4122	RTEL1
4123	PIK3C2A
4124	PSMA3
4125	C9
4126	AP2M1
4127	OR5K4
4128	PDCD6
4129	PDCD7
4130	PDCD4
4131	DEFB130B
4132	TCF20
4133	TCF21
4134	PDCD1
4135	UGT3A1
4136	OBSL1
4137	HDLBP
4138	PBLD
4139	OR6C3
4140	OR6C2
4141	ERP44
4142	SERPINF1
4143	ARFGEF1
4144	ARFGEF2
4145	OR6C4
4146	GCAT
4147	GHSR
4148	ALG5
4149	C7orf50
4150	ZNF106
4151	VPS26A
4152	VPS26C
4153	VPS26B
4154	KLRD1
4155	ZNF101
4156	PGPEP1
4157	SMU1
4158	C6
4159	SREBF2
4160	OR13G1
4161	SREBF1
4162	OXCT1
4163	DSG4
4164	OXCT2
4165	RHCE
4166	MRPS5
4167	STAC
4168	CIC
4169	TSSK6
4170	TXNDC16
4171	RAB39B
4172	RAB39A
4173	FBXO44
4174	SSRP1
4175	AKR1D1
4176	RPS19
4177	TSSK4
4178	IL12A
4179	IRAK1BP1
4180	PDE9A
4181	ZNF326
4182	CIT
4183	SRF
4184	PDE2A
4185	COX6B2
4186	TSSK3
4187	TAF6L
4188	DAO
4189	TATDN1
4190	FIGLA
4191	TATDN2
4192	C1orf174
4193	RPIA
4194	ALDH1A2
4195	GLE1
4196	MTA1
4197	MTA2
4198	MTA3
4199	LRP10
4200	LRP12
4201	SRI
4202	PRPS1L1
4203	GAPDHS
4204	GPC1
4205	GPC2
4206	GPC3
4207	GPC4
4208	GPC5
4209	GPC6
4210	MPHOSPH10
4211	KRTAP15-1
4212	BICD2
4213	BBS9
4214	SEC22B
4215	SEC22A
4216	BBS1
4217	BBS2
4218	BBS5
4219	BBS4
4220	BBS7
4221	INSL5
4222	GUCD1
4223	C2orf49
4224	TBCC
4225	ESM1
4226	OR52B2
4227	SCFD1
4228	ELANE
4229	AGL
4230	OR52B6
4231	GAREM2
4232	NIPA2
4233	NIPA1
4234	CELA2A
4235	RUBCN
4236	AGA
4237	CELA2B
4238	KHDC3L
4239	TBCB
4240	PDCD10
4241	PDCD11
4242	AGT
4243	CLDN8
4244	OR14K1
4245	GPR180
4246	PIK3CA
4247	PIK3CB
4248	GPR183
4249	PIK3CD
4250	PIK3CG
4251	ENTR1
4252	ZSWIM6
4253	ZSWIM7
4254	ZSWIM2
4255	TMEM59
4256	PRND
4257	SCLY
4258	ZSWIM8
4259	ZSWIM9
4260	TMEM51
4261	KCNJ3
4262	DIMT1
4263	TBC1D8B
4264	POLR3GL
4265	RIC3
4266	PIK3C3
4267	NMS
4268	PRRG4
4269	ZNF676
4270	ZNF675
4271	ZNF674
4272	ORM1
4273	ZNF671
4274	ZNF670
4275	PARP16
4276	MAX
4277	PARP14
4278	PARP15
4279	PARP12
4280	ERI3
4281	ZNF679
4282	PARP11
4283	EIF2AK1
4284	JPH1
4285	MAG
4286	MAF
4287	ACLY
4288	MAK
4289	KCNJ9
4290	KRTAP11-1
4291	EVL
4292	ALDH3A2
4293	GRM1
4294	EVC
4295	RASGEF1A
4296	MGST2
4297	EDC3
4298	CHAD
4299	MGST1
4300	EDC4
4301	OR7C2
4302	ZNF451
4303	JAM2
4304	ZNF454
4305	BACH2
4306	BACH1
4307	H2BC12
4308	PAM16
4309	GMDS
4310	LSR
4311	WSB1
4312	WSB2
4313	COL1A2
4314	KCNIP4
4315	KCNIP3
4316	KCNIP2
4317	KCNIP1
4318	PRSS55
4319	PRSS54
4320	PRSS57
4321	H2BC11
4322	MPV17
4323	PRSS58
4324	LIN28A
4325	MOGAT2
4326	MOGAT3
4327	MOGAT1
4328	ANAPC1
4329	HMCN1
4330	PLEKHS1
4331	ANAPC5
4332	ANAPC4
4333	ANAPC7
4334	RPS6KA1
4335	RPS6KA2
4336	SNRPB2
4337	RPS6KA4
4338	RPS6KA5
4339	RPS6KA6
4340	SMYD5
4341	SH3D19
4342	PSMD14
4343	PSMD11
4344	PSMD10
4345	PSMD13
4346	PSMD12
4347	HBQ1
4348	FTCD
4349	UTP23
4350	UTP20
4351	CBLIF
4352	DCAF4L1
4353	CYTL1
4354	CLEC2B
4355	NMI
4356	LEUTX
4357	METTL2B
4358	GANAB
4359	VPS28
4360	TOPAZ1
4361	VAPB
4362	VAPA
4363	NPHP3
4364	NPHP1
4365	GALNT5
4366	CTH
4367	EXOSC10
4368	ARF3
4369	KRT15
4370	ARF1
4371	ARF6
4372	ARF5
4373	SARM1
4374	ARFGEF3
4375	BUD23
4376	MOBP
4377	AC138969.1
4378	MYLK4
4379	MYLK2
4380	MYLK3
4381	RGPD2
4382	RGPD3
4383	RGPD6
4384	RGPD4
4385	RGPD5
4386	MOB2
4387	IRF7
4388	RAB7B
4389	OR10S1
4390	MOB4
4391	RAB11FIP3
4392	RAB11FIP2
4393	RAB11FIP1
4394	SCN4B
4395	RAB11FIP5
4396	RAB11FIP4
4397	BPIFA2
4398	BPIFA3
4399	BPIFA1
4400	FOXO1
4401	METTL23
4402	METTL22
4403	SPP1
4404	METTL25
4405	SPP2
4406	KIAA1522
4407	MYL6B
4408	NRN1L
4409	ACTR10
4410	HMGB3
4411	EEF1A1
4412	EEF1A2
4413	CHP1
4414	ARHGEF12
4415	CHP2
4416	SPNS1
4417	ARL10
4418	RAB2B
4419	SPNS2
4420	ARL14
4421	ARL16
4422	FRRS1
4423	ARHGEF15
4424	SCP2D1
4425	WDR45B
4426	AASS
4427	SLITRK1
4428	DMGDH
4429	KIF4B
4430	KIF4A
4431	ANGEL2
4432	CLIP3
4433	CLIP2
4434	CLIP1
4435	ETNK2
4436	ETNK1
4437	CLIP4
4438	MNDA
4439	RABAC1
4440	ERMARD
4441	DHRS7B
4442	EIF1B
4443	CD48
4444	MND1
4445	CD44
4446	CD47
4447	CA14
4448	CA13
4449	CA12
4450	CA11
4451	CA10
4452	HIKESHI
4453	FPGT
4454	FPGS
4455	VMA21
4456	PDX1
4457	TPSAB1
4458	RAB20
4459	RAB21
4460	ZNF44
4461	EIF4E2
4462	RAB24
4463	RAB25
4464	RAB26
4465	PIK3C2B
4466	GLRA3
4467	RAB29
4468	CHRND
4469	DZIP1L
4470	CALU
4471	GLRA4
4472	WDR78
4473	FAR1
4474	ACTR1B
4475	ACTR1A
4476	FAR2
4477	WDR70
4478	WDR73
4479	WDR72
4480	WDR75
4481	WDR74
4482	WDR77
4483	WDR76
4484	CD74
4485	OR6J1
4486	DHX29
4487	FOLH1
4488	MCF2
4489	PPP2R3C
4490	PPP2R3A
4491	NQO2
4492	RIBC2
4493	RIBC1
4494	NQO1
4495	SFMBT1
4496	RGS11
4497	NID2
4498	PRPF3
4499	SDF2L1
4500	PRPF4
4501	PRPF6
4502	FILIP1L
4503	CD177
4504	PCF11
4505	MS4A4E
4506	CLEC1B
4507	RFC4
4508	ZFP64
4509	PIP4K2A
4510	ZFP62
4511	PIP4K2C
4512	PIP4K2B
4513	HMGA1
4514	NPL
4515	ARL14EP
4516	SPANXN4
4517	LEFTY2
4518	LEFTY1
4519	ARRDC4
4520	ARRDC5
4521	KCNU1
4522	ARRDC1
4523	ARRDC2
4524	ARRDC3
4525	FKBP2
4526	RFC2
4527	CYP3A7-CYP3A51P
4528	RAB27A
4529	RAB27B
4530	KIAA0930
4531	KIF15
4532	CSAD
4533	RABGAP1L
4534	NUP107
4535	BCL2A1
4536	LSAMP
4537	PAK4
4538	PAK5
4539	PAK6
4540	LRIG3
4541	PAK1
4542	STRADB
4543	PAK3
4544	FAM122A
4545	FAM122B
4546	SH3BP2
4547	NSDHL
4548	KCNG1
4549	KCNG2
4550	KCNG3
4551	KCNG4
4552	NUBPL
4553	ANXA11
4554	PANX1
4555	OR4C15
4556	TMEM255B
4557	CXorf66
4558	OR4C11
4559	GAST
4560	OR4C13
4561	OR4C12
4562	DEFB116
4563	DEFB114
4564	DEFB115
4565	DEFB112
4566	DEFB113
4567	DEFB110
4568	SUB1
4569	AC006486.1
4570	AC005702.1
4571	MFSD2A
4572	DEFB118
4573	DEFB119
4574	DMBT1
4575	AXDND1
4576	PRKG1
4577	ATXN7L1
4578	KAT14
4579	TMEM255A
4580	TRAF3IP3
4581	NPY
4582	TRAF3IP1
4583	TNS4
4584	TIAF1
4585	CA3
4586	ARID2
4587	SPRR4
4588	NAXD
4589	SPRR3
4590	PMEPA1
4591	OR8D4
4592	OR8D1
4593	ZNF777
4594	ARGLU1
4595	NLRP1
4596	EZH2
4597	KLC2
4598	ZBTB16
4599	KLC3
4600	CDC42EP4
4601	CALML3
4602	PAIP2B
4603	NLRP2
4604	GLYCTK
4605	DHX40
4606	CALML5
4607	CALML4
4608	TRIM9
4609	SHISA5
4610	SHISA6
4611	NUBP1
4612	PFN4
4613	PLSCR2
4614	TMEM214
4615	GAS1
4616	COX11
4617	TRIM3
4618	TMEM218
4619	SHISA8
4620	TRIM4
4621	TRIM7
4622	COX17
4623	SERF1A
4624	PDGFRA
4625	TTC36
4626	WRAP53
4627	PRKAA1
4628	ANKRD13A
4629	SPINDOC
4630	AIDA
4631	UGT2A3
4632	UGT2A2
4633	UGT2A1
4634	PDGFRL
4635	TMSB10
4636	PPA2
4637	PPA1
4638	TEX101
4639	RAB19
4640	BET1
4641	NUP62
4642	HINFP
4643	CILP2
4644	OR2Y1
4645	ALCAM
4646	TPM4
4647	CSF1R
4648	TPM2
4649	TPM1
4650	ETF1
4651	FBXW9
4652	STT3B
4653	ADAP2
4654	SIPA1
4655	C22orf31
4656	JCHAIN
4657	FBXW4
4658	FBXW5
4659	FBXW7
4660	ETFA
4661	TGFBR2
4662	TGFBR1
4663	CDCP2
4664	PLPP5
4665	PLPP4
4666	PLPP7
4667	SH3RF1
4668	SMNDC1
4669	TPMT
4670	SSX2IP
4671	YKT6
4672	ALPP
4673	RAB10
4674	HEXD
4675	OR2AJ1
4676	TJP2
4677	TJP3
4678	TJP1
4679	PPAN
4680	NDUFA4L2
4681	OR7A5
4682	RAB14
4683	SRRM1
4684	YWHAQ
4685	BABAM1
4686	GKAP1
4687	SH3PXD2B
4688	TUB
4689	SH3PXD2A
4690	TCIM
4691	KLHL10
4692	CCDC173
4693	KLHL11
4694	DCXR
4695	CHPF2
4696	KLHL12
4697	AGRP
4698	AGRN
4699	NFYB
4700	CLGN
4701	RABL6
4702	SMARCA1
4703	SMARCA2
4704	SMARCA4
4705	SMARCA5
4706	H3C2
4707	SYCN
4708	PACRGL
4709	OLAH
4710	KLHL17
4711	FYN
4712	CACNA1S
4713	HNRNPR
4714	RAB1A
4715	PDK2
4716	TOR1A
4717	XCL2
4718	CKS2
4719	H3C6
4720	OST4
4721	CCT6A
4722	NAGLU
4723	H3C7
4724	OSTN
4725	XAGE1A
4726	XAGE1B
4727	GPHA2
4728	RUFY1
4729	RUFY3
4730	RUFY2
4731	FCGR2B
4732	RUFY4
4733	FCGR2A
4734	NLE1
4735	RPL7A
4736	SKIL
4737	PCLAF
4738	CYTH1
4739	GCGR
4740	CYTH3
4741	SPATA32
4742	CYTH4
4743	MYBPH
4744	DPH1
4745	DPH2
4746	DPH3
4747	MYH7B
4748	DPH5
4749	DPH6
4750	DPH7
4751	CALCR
4752	PSAPL1
4753	AGR2
4754	AGR3
4755	CANT1
4756	CALCA
4757	CALCB
4758	COL6A6
4759	TAFA2
4760	TAFA1
4761	CKB
4762	CKM
4763	TIGAR
4764	PTGS1
4765	TM2D3
4766	OR51B5
4767	OR51B4
4768	OR51B6
4769	PAM
4770	DCN
4771	GPAM
4772	DCK
4773	ACSM1
4774	ACSM3
4775	THRB
4776	DCC
4777	NDC1
4778	THRA
4779	TAF4B
4780	PERP
4781	CUL9
4782	INIP
4783	EIF4ENIF1
4784	CUL5
4785	DCT
4786	CUL7
4787	CUL1
4788	CUL2
4789	CUL3
4790	TRIM28
4791	TRIM29
4792	PNKP
4793	TRIM24
4794	TRIM25
4795	CREB5
4796	TRIM27
4797	CREB3
4798	CD101
4799	CREB1
4800	TRIM23
4801	PER3
4802	PER2
4803	FLRT3
4804	TRIT1
4805	SRP9
4806	GNPAT
4807	OMG
4808	GDF15
4809	PXYLP1
4810	RHOT1
4811	FCER2
4812	VTA1
4813	KAT5
4814	ARCN1
4815	KAT7
4816	F2R
4817	IHH
4818	ZNF514
4819	QRFP
4820	FGD2
4821	EDARADD
4822	PNRC1
4823	PNRC2
4824	GBA
4825	DNAJC27
4826	MMGT1
4827	DNAJC25
4828	DNAJC24
4829	NTSR2
4830	DNAJC22
4831	REP15
4832	NTSR1
4833	DTD1
4834	DTD2
4835	ZNF223
4836	ARHGAP8
4837	ARHGAP9
4838	ARHGAP4
4839	ARHGAP5
4840	ARHGAP6
4841	ICOSLG
4842	ARHGAP1
4843	AEN
4844	SPRTN
4845	PRLR
4846	KIF9
4847	GSAP
4848	RIDA
4849	SPATC1L
4850	OR4D10
4851	OR4D11
4852	PPP6C
4853	OGG1
4854	TMEM70
4855	ANXA10
4856	ANXA13
4857	TMEM74
4858	AC004080.3
4859	RBL2
4860	SLC39A12
4861	CEP128
4862	SLA
4863	HSPA4L
4864	RPUSD4
4865	MRPL4
4866	MRPL2
4867	MRPL3
4868	PRAC1
4869	RPUSD3
4870	ZFAT
4871	MRPL9
4872	ZNF611
4873	ZNF610
4874	ZNF613
4875	ATP5PO
4876	ZNF615
4877	ZNF614
4878	ZNF616
4879	ATP5PD
4880	MORN5
4881	ATP5PF
4882	SLC3A1
4883	ATP5PB
4884	MS4A18
4885	B4GAT1
4886	EIF4EBP1
4887	STING1
4888	ASPRV1
4889	MS4A10
4890	MS4A12
4891	MS4A14
4892	MS4A15
4893	BAG2
4894	BAG3
4895	BAG6
4896	OR1L8
4897	BAG4
4898	BAG5
4899	KMO
4900	OR1L4
4901	SH2D1A
4902	OR1L1
4903	RTKN
4904	OR1L3
4905	MSRB2
4906	SIK1B
4907	CEP126
4908	CD79B
4909	MEOX1
4910	MEOX2
4911	CD79A
4912	SLC34A1
4913	DUSP28
4914	ATXN1L
4915	ZNF385B
4916	CBLN4
4917	GMFB
4918	CBLN3
4919	ZNF385D
4920	CLVS1
4921	EXOC3L1
4922	CYB561A3
4923	BNIP3
4924	PDHA2
4925	PDHA1
4926	ARHGAP25
4927	EVI5
4928	MZF1
4929	ATXN10
4930	OR2T34
4931	FSCN3
4932	FSCN2
4933	FSCN1
4934	TCAP
4935	CD244
4936	MYL12B
4937	MYL12A
4938	NLRP14
4939	TSTA3
4940	PLLP
4941	KRTAP22-1
4942	CD247
4943	RFPL4B
4944	RFPL4A
4945	RILPL1
4946	OR2T35
4947	RILPL2
4948	RB1CC1
4949	IDO2
4950	LEAP2
4951	TMPO
4952	IDO1
4953	FAM151A
4954	CAMK1G
4955	NLRP12
4956	LDHAL6B
4957	ECM2
4958	ECM1
4959	LDHAL6A
4960	SMCR8
4961	HHAT
4962	SYNJ1
4963	FMR1
4964	AC009779.4
4965	SEL1L3
4966	RAB3IL1
4967	LYPD4
4968	LYPD5
4969	LYPD2
4970	LYPD3
4971	LYPD1
4972	CATSPER4
4973	NAP1L1
4974	NAP1L2
4975	NAP1L3
4976	NAP1L4
4977	CATSPER1
4978	LYPD8
4979	CATSPER3
4980	MAPKAP1
4981	RGS5
4982	RGS6
4983	RGS7
4984	LRRC8C
4985	RGS1
4986	RGS2
4987	RGS3
4988	ILRUN
4989	PLAG1
4990	RGS9
4991	PGLYRP4
4992	CATSPERZ
4993	PEAK1
4994	IL1RAP
4995	CATSPERD
4996	CATSPERE
4997	CATSPERG
4998	CATSPERB
4999	ARAP2
5000	FSD1L
5001	PPP6R1
5002	DAP
5003	NAB1
5004	RDH14
5005	SECTM1
5006	RDH16
5007	AC118549.1
5008	RDH10
5009	KANK3
5010	RDH12
5011	KANK1
5012	EMC4
5013	DEDD2
5014	FAM178B
5015	DOLK
5016	MYH11
5017	GAK
5018	KIAA1841
5019	WDR5B
5020	PFKP
5021	CDK2AP1
5022	CANX
5023	NALCN
5024	NUCB1
5025	CIAPIN1
5026	HSP90AB1
5027	ZSCAN29
5028	PTP4A3
5029	TNNI2
5030	ZSCAN26
5031	ERG28
5032	ZSCAN20
5033	ZSCAN21
5034	ZSCAN22
5035	ZSCAN23
5036	GPR3
5037	TDRD9
5038	CD28
5039	PRIMPOL
5040	TRHDE
5041	MRPS7
5042	CD22
5043	C9orf24
5044	TNNI1
5045	TDRD7
5046	TDRD6
5047	IFI30
5048	CD24
5049	MTRNR2L12
5050	ABHD8
5051	H4C2
5052	MYLIP
5053	AP3M2
5054	ABHD2
5055	ABHD3
5056	ABHD1
5057	ABHD6
5058	PA2G4
5059	ABHD4
5060	ABHD5
5061	TWF1
5062	NKIRAS2
5063	WDR55
5064	TWF2
5065	MBTPS2
5066	BMP1
5067	MBTPS1
5068	EIF4G3
5069	EIF4G2
5070	EIF4G1
5071	BATF3
5072	WDR59
5073	NR1I3
5074	NR1I2
5075	CFAP100
5076	GRB2
5077	ULBP2
5078	ULBP3
5079	GRB7
5080	PSG9
5081	PSG6
5082	PSG7
5083	PSG4
5084	GFPT1
5085	UQCC1
5086	PSG3
5087	UQCC3
5088	PSG1
5089	HOXC9
5090	HOXC8
5091	BCL2L2-PABPN1
5092	HOXC5
5093	HOXC4
5094	HOXC6
5095	USHBP1
5096	TGOLN2
5097	SSU72
5098	HCST
5099	E2F8
5100	LSM8
5101	SWT1
5102	TMEM249
5103	TERF2
5104	OR4F6
5105	UROC1
5106	OR4F4
5107	OR4F5
5108	KIAA0586
5109	LSM4
5110	COL27A1
5111	RBMX2
5112	LSM5
5113	LSM6
5114	OXER1
5115	PTPN23
5116	LSM1
5117	POLR2E
5118	POLR2D
5119	POLR2G
5120	POLR2F
5121	LSM2
5122	POLR2C
5123	POLR2B
5124	POLR2M
5125	POLR2L
5126	AKR7A2
5127	AKR7A3
5128	POLR2I
5129	POLR2H
5130	F11R
5131	POLR2J
5132	TLK1
5133	MTRNR2L11
5134	FAM47C
5135	USP54
5136	USP53
5137	USP50
5138	USP51
5139	GTF3A
5140	CYBA
5141	CCL3L1
5142	ASCC3
5143	OSER1
5144	ASCC1
5145	CCNK
5146	AGO1
5147	DDA1
5148	AGO2
5149	AGO3
5150	OR5B21
5151	RETNLB
5152	VBP1
5153	FAM120B
5154	FAM120C
5155	SLK
5156	MAPK14
5157	MAPK15
5158	MAPK10
5159	MAPK11
5160	MAPK12
5161	MAPK13
5162	OR4F21
5163	SHISAL1
5164	HPGD
5165	FZD1
5166	FZD2
5167	FZD3
5168	FZD4
5169	FZD5
5170	FZD6
5171	FZD7
5172	FZD8
5173	CACNB2
5174	CACNB1
5175	MOCOS
5176	ACMSD
5177	CT45A1
5178	C10orf71
5179	OR10W1
5180	TBRG1
5181	PHYH
5182	RASSF3
5183	ASH1L
5184	RPL7
5185	KDELR2
5186	ATP12A
5187	CTRB2
5188	OR8B3
5189	AMFR
5190	CTRB1
5191	USO1
5192	PLCD3
5193	PLCD1
5194	OR8B8
5195	MBL2
5196	TGFBRAP1
5197	PDZRN4
5198	ANKZF1
5199	B3GALNT2
5200	B3GALNT1
5201	TACC1
5202	TACC2
5203	TACC3
5204	JDP2
5205	PICK1
5206	TMEM235
5207	TMEM234
5208	TMEM237
5209	MRTO4
5210	TMEM231
5211	TMEM230
5212	TMEM233
5213	KIF20A
5214	MKI67
5215	MAP6D1
5216	GNMT
5217	OR2L2
5218	LPXN
5219	TOX2
5220	MCC
5221	CAB39
5222	CKMT1A
5223	CKMT1B
5224	RPL3L
5225	ANKHD1
5226	GNAT1
5227	GNAT3
5228	GNAT2
5229	DEFA1B
5230	BCL2L15
5231	BCL2L14
5232	BCL2L11
5233	BCL2L10
5234	BCL2L13
5235	BCL2L12
5236	TMIGD3
5237	ESCO2
5238	ESCO1
5239	NUP42
5240	NUP43
5241	ZNF556
5242	ZNF557
5243	ZNF554
5244	ZNF555
5245	ZNF552
5246	IL1R1
5247	ZNF550
5248	ZNF551
5249	SCEL
5250	MSX1
5251	MSX2
5252	OARD1
5253	ADRM1
5254	ZNF558
5255	ZNF559
5256	OR2AT4
5257	ISYNA1
5258	SHOX
5259	GTF2H2
5260	GTF2H1
5261	DEFB128
5262	GTF2H5
5263	GTF2H4
5264	WASHC2A
5265	TVP23B
5266	WASHC2C
5267	CACNG1
5268	ALDH1B1
5269	PPEF1
5270	DEFB125
5271	COX7A2L
5272	PCDH8
5273	CACNG3
5274	RPL26L1
5275	RPL38
5276	RPL39
5277	RPL36
5278	RPL37
5279	TAB1
5280	RPL35
5281	RPL32
5282	RPL30
5283	PCDH7
5284	TARBP2
5285	TARBP1
5286	CTTNBP2NL
5287	ATF5
5288	ATF4
5289	ATF7
5290	TCTEX1D4
5291	ZNF286A
5292	ATF3
5293	ATF2
5294	SMARCC2
5295	HSF1
5296	SMARCC1
5297	RYK
5298	BUB1B
5299	SUMO1
5300	TMCO1
5301	TMCO2
5302	TMCO3
5303	PSPC1
5304	SUMO4
5305	GEN1
5306	PPWD1
5307	ANKIB1
5308	CRLF2
5309	KIAA0319
5310	IFNW1
5311	BLOC1S6
5312	BLOC1S5
5313	BLOC1S4
5314	LHX4
5315	BLOC1S2
5316	BLOC1S1
5317	PTGER4
5318	LHX9
5319	PTGER1
5320	PTGER2
5321	PTGER3
5322	TOR3A
5323	SLC49A4
5324	PDHX
5325	NADK2
5326	SLC38A5
5327	B3GALT5
5328	B3GALT6
5329	CTNNAL1
5330	B3GALT1
5331	SLC38A3
5332	SLC38A2
5333	SLC38A9
5334	STK3
5335	STK4
5336	CSF3R
5337	OCA2
5338	CXCL11
5339	CXCL10
5340	CXCL13
5341	RSU1
5342	CXCL14
5343	CXCL17
5344	CXCL16
5345	OR13C4
5346	OR13C5
5347	UBE4A
5348	OR13C2
5349	OR13C3
5350	HCN1
5351	HCN3
5352	HCN2
5353	OR13C8
5354	CASTOR3
5355	SNRNP25
5356	SNRNP27
5357	NTN1
5358	YBX1
5359	YBX3
5360	YBX2
5361	MRPL10
5362	MED10
5363	RAPGEF2
5364	MTURN
5365	LRIT3
5366	LRIT1
5367	BATF2
5368	PTGDR
5369	PTGDS
5370	TEN1
5371	OR6C1
5372	NKG7
5373	CHIC2
5374	CHIC1
5375	ZBTB40
5376	DRP2
5377	RAB3GAP1
5378	PEPD
5379	UACA
5380	TBC1D23
5381	CDC25C
5382	TBC1D21
5383	TBC1D20
5384	ZIC2
5385	ZIC3
5386	ANKS6
5387	CDC25B
5388	TNFRSF4
5389	TBC1D28
5390	FUNDC2
5391	GUCY2C
5392	GUCY2D
5393	GUCY2F
5394	SENP8
5395	SENP7
5396	SENP6
5397	SENP5
5398	SENP3
5399	SENP2
5400	SENP1
5401	SAMM50
5402	BICRAL
5403	MAP2
5404	SNPH
5405	PLA1A
5406	ING4
5407	ZNF354A
5408	RNF40
5409	ING1
5410	ING2
5411	ING3
5412	NOTUM
5413	ZNF354C
5414	VASH1
5415	USB1
5416	INS
5417	BHLHE40
5418	WDFY4
5419	WDFY3
5420	WDFY2
5421	WDFY1
5422	PRIM2
5423	GFPT2
5424	ECHDC2
5425	ECHDC1
5426	WDR83OS
5427	ACP4
5428	B4GALNT4
5429	ACP6
5430	ACP7
5431	ACP1
5432	SDCCAG8
5433	ACP3
5434	SNIP1
5435	GLA
5436	SLC2A14
5437	SLC2A13
5438	SLC2A12
5439	CCT8L2
5440	ANKRD35
5441	ANKRD36
5442	ANKRD37
5443	FSBP
5444	PRKD3
5445	GLS
5446	CDIPT
5447	NCOA2
5448	NCOA3
5449	TMEM11
5450	BSX
5451	TMEM17
5452	NCOA4
5453	NCOA5
5454	PRAME
5455	TMEM18
5456	LAPTM4B
5457	NT5C3B
5458	BSN
5459	ETHE1
5460	MED16
5461	LCOR
5462	MECR
5463	BSG
5464	MAGI2
5465	P4HTM
5466	RIF1
5467	PPT1
5468	MPG
5469	PRDM14
5470	PRDM15
5471	CMIP
5472	MED17
5473	SLC27A5
5474	ABCG4
5475	SLC27A6
5476	SLC27A1
5477	STARD3NL
5478	SLC27A3
5479	SLC27A2
5480	SREK1
5481	AK9
5482	ZNF638
5483	AK3
5484	PRRC1
5485	TBCE
5486	TBCD
5487	AK7
5488	AK6
5489	TBCA
5490	AK4
5491	NPNT
5492	CCDC6
5493	GDPD4
5494	OXTR
5495	MME
5496	UGT2B28
5497	CDIP1
5498	HNF4G
5499	NCKAP1L
5500	GABRA3
5501	ACTBL2
5502	ALKAL1
5503	OR1N2
5504	OR1N1
5505	ALKAL2
5506	WRNIP1
5507	ZNF497
5508	ZNF496
5509	ERF
5510	ERG
5511	ZNF493
5512	HAND1
5513	EPS8
5514	SH2D3C
5515	RRP8
5516	ERH
5517	HERPUD2
5518	HERPUD1
5519	MINAR2
5520	MTRNR2L8
5521	MTRNR2L3
5522	SNCB
5523	MTRNR2L1
5524	FCGRT
5525	MTRNR2L7
5526	TRA2A
5527	MTRNR2L5
5528	MTRNR2L4
5529	SEZ6L
5530	LHX1
5531	NAALADL1
5532	ACER3
5533	SLC24A4
5534	SLC24A5
5535	SLC24A2
5536	NCR2
5537	NCR1
5538	FBN1
5539	RNF126
5540	BRMS1L
5541	MEX3D
5542	APOBEC3F
5543	MEX3B
5544	IL17RE
5545	MEX3A
5546	LACTB2
5547	AOAH
5548	IL3RA
5549	C3AR1
5550	BTRC
5551	BAAT
5552	MATK
5553	ITLN2
5554	ITLN1
5555	SCN1B
5556	RNF121
5557	PET100
5558	SCN1A
5559	SLC25A26
5560	SFTPD
5561	FRYL
5562	DEXI
5563	SFTPB
5564	SFTPC
5565	IDI1
5566	IDI2
5567	IPMK
5568	KDM1B
5569	UHMK1
5570	RBBP6
5571	CLIC6
5572	SCRT1
5573	ZXDC
5574	ZXDA
5575	NECAP1
5576	TMEM185A
5577	MAP9
5578	UBXN10
5579	UBXN11
5580	DNTTIP1
5581	DNTTIP2
5582	UBLCP1
5583	DYM
5584	CCDC8
5585	AC073610.2
5586	DEFA5
5587	FBH1
5588	UBE4B
5589	PPM1L
5590	MTMR9
5591	MTMR8
5592	MTMR7
5593	PGR
5594	MTMR4
5595	MTMR3
5596	MTMR2
5597	MTMR1
5598	DLG3
5599	NAAA
5600	TSC22D1
5601	TSC22D3
5602	TSC22D2
5603	TSC22D4
5604	IZUMO1R
5605	FCHSD1
5606	FCHSD2
5607	SV2A
5608	LHX2
5609	VAT1
5610	JAG1
5611	AJUBA
5612	H2AC15
5613	UBA52
5614	DND1
5615	NUMBL
5616	MAN1C1
5617	DLG5
5618	CD2BP2
5619	RACK1
5620	NOBOX
5621	C21orf91
5622	PHOSPHO1
5623	GADL1
5624	KATNA1
5625	EXOSC9
5626	BCKDK
5627	EXOSC2
5628	EXOSC3
5629	EXOSC1
5630	EXOSC6
5631	EXOSC7
5632	EXOSC4
5633	EXOSC5
5634	ADAMTSL2
5635	ADAMTSL3
5636	GGACT
5637	ADAMTSL4
5638	ADAMTSL5
5639	DEFB108B
5640	TULP3
5641	CYB561
5642	TULP1
5643	TULP4
5644	ACOX3
5645	DISC1
5646	NID1
5647	KPNA4
5648	NCOR1
5649	OR5B3
5650	OR5B2
5651	SRGAP2C
5652	KIN
5653	INCENP
5654	FARP2
5655	EDAR
5656	FARP1
5657	MT-CYB
5658	CCDC92
5659	AKR1B10
5660	FCER1A
5661	E4F1
5662	SOSTDC1
5663	OR2A12
5664	OR2A14
5665	OR6Y1
5666	SNAP47
5667	SARDH
5668	DEPDC7
5669	DEPDC4
5670	DEPDC5
5671	ZAN
5672	EEF1E1
5673	TEC
5674	PSMB11
5675	PSMB10
5676	PAOX
5677	SCYL2
5678	SCYL3
5679	SCYL1
5680	STXBP1
5681	STXBP3
5682	STXBP2
5683	STXBP5
5684	STXBP4
5685	PDE12
5686	OSTM1
5687	CYP1B1
5688	INS-IGF2
5689	SKP1
5690	S1PR3
5691	OR4D1
5692	OR4D2
5693	NOC2L
5694	TMEM200A
5695	OR4D5
5696	S1PR5
5697	S1PR4
5698	FANCG
5699	FANCF
5700	FANCE
5701	FANCC
5702	FANCB
5703	FANCA
5704	HNRNPAB
5705	CCZ1
5706	FANCM
5707	FANCL
5708	HAS1
5709	HAS2
5710	GPN2
5711	CA5B
5712	GPN1
5713	DEFB107B
5714	F13B
5715	HNRNPA3
5716	HNRNPA0
5717	HNRNPA1
5718	ADGRD2
5719	ARSF
5720	ADGRD1
5721	OTOP1
5722	RPN2
5723	CA8
5724	HAP1
5725	MC5R
5726	ARSA
5727	KNSTRN
5728	TMEM30B
5729	LRRFIP1
5730	LRRFIP2
5731	ACKR3
5732	IRS4
5733	EXOC5
5734	SLC45A3
5735	GOLT1A
5736	IRS2
5737	HOXA7
5738	TRAPPC6A
5739	HOXA5
5740	HOXA4
5741	HOXA3
5742	CDK5
5743	CDK6
5744	CDK7
5745	IGLL1
5746	CDK9
5747	LPAR1
5748	HAPLN1
5749	LPAR4
5750	LPAR5
5751	DNPEP
5752	SAMD1
5753	DNAJA3
5754	CEP57
5755	APLP2
5756	CEP55
5757	SPECC1
5758	LIMS2
5759	LIMS3
5760	LIMS1
5761	LIMS4
5762	OR7C1
5763	H2BC18
5764	ARSK
5765	RERE
5766	ANK1
5767	SUN2
5768	SUN3
5769	RGL3
5770	SUN1
5771	RGL4
5772	SZT2
5773	SUPT3H
5774	OR10Q1
5775	HSPD1
5776	SPHKAP
5777	MTX3
5778	MTX2
5779	MTX1
5780	DISP3
5781	PNMT
5782	PRKCI
5783	PRKCH
5784	LIAS
5785	PRKCA
5786	ATP10A
5787	ATP10B
5788	PRKCE
5789	PRKCD
5790	ELOA2
5791	PRKCZ
5792	SGSM3
5793	SGSM2
5794	SGSM1
5795	KRIT1
5796	AP003108.2
5797	TRABD2B
5798	AC092587.1
5799	SEC11A
5800	LYZL4
5801	SEC11C
5802	PMF1
5803	ATPAF2
5804	PRELID3B
5805	GLDN
5806	ACKR1
5807	ACKR2
5808	ACTL7A
5809	SCRIB
5810	TYMS
5811	TYMP
5812	ZNF790
5813	ZNF791
5814	ZNF792
5815	ZNF793
5816	USP17L28
5817	LAMC2
5818	PCDHB1
5819	AL645941.2
5820	WWP2
5821	CERT1
5822	BFAR
5823	PRELID3A
5824	GPER1
5825	PPIL1
5826	PPIL2
5827	PPIL3
5828	PPIL4
5829	PPIL6
5830	C1orf105
5831	USP17L29
5832	NTN3
5833	MFAP3
5834	PPP1R7
5835	KCNJ5
5836	PPP1R2
5837	CYP4F12
5838	CCDC96
5839	CCDC97
5840	CCDC91
5841	PRMT7
5842	CCDC93
5843	ZNF570
5844	ZNF571
5845	ZNF572
5846	ZNF573
5847	ZNF574
5848	ZNF575
5849	ZNF577
5850	TRPV5
5851	TRPV4
5852	TRPV6
5853	TRPV1
5854	SETDB1
5855	TRPV3
5856	TRPV2
5857	CTSH
5858	RAD18
5859	CTSL
5860	CTSO
5861	CTSA
5862	CTSB
5863	CTSC
5864	KCNAB1
5865	SRP68
5866	CTSF
5867	KCNAB2
5868	RPL14
5869	POSTN
5870	CTSZ
5871	DOCK11
5872	RPL11
5873	OMA1
5874	RPL13
5875	GPATCH4
5876	MIF
5877	FGFR2
5878	GPATCH3
5879	CTSV
5880	CTSW
5881	CXCL1
5882	C5AR2
5883	CXCL3
5884	PCYT1B
5885	CXCL5
5886	CXCL6
5887	SYK
5888	CXCL8
5889	PRMT5
5890	INCA1
5891	SORBS3
5892	B4GALT4
5893	SYP
5894	AMMECR1
5895	PRRX2
5896	PRKRA
5897	TNRC6B
5898	EMD
5899	RGR
5900	OR9A4
5901	EMB
5902	FBXW12
5903	SORBS2
5904	NANOS1
5905	C4orf3
5906	PDZK1IP1
5907	RGN
5908	AP2S1
5909	AFF4
5910	AFF3
5911	AFF2
5912	AFF1
5913	SLCO4C1
5914	CARD8
5915	H2BW2
5916	ALDH16A1
5917	AP001781.2
5918	CARD6
5919	THRSP
5920	OR5L2
5921	STK40
5922	FBXW10
5923	ERP27
5924	ERP29
5925	PSMB8
5926	PHKA1
5927	GCKR
5928	PHKA2
5929	UBA6
5930	UBA7
5931	PDP2
5932	UBA5
5933	UBA2
5934	UBA3
5935	PSMB6
5936	PWP2
5937	PWP1
5938	EEF1AKMT3
5939	PHF20
5940	PHF23
5941	NAA16
5942	UBE2H
5943	ABCA12
5944	ABCA13
5945	UBE2M
5946	NAA10
5947	NAA11
5948	UBE2A
5949	PSMB3
5950	UBE2C
5951	UBE2B
5952	UBE2F
5953	UBE2Z
5954	FLRT2
5955	FGGY
5956	UBE2S
5957	RPAIN
5958	TOP3A
5959	UBE2W
5960	TOP3B
5961	HDHD5
5962	PTGFR
5963	OR51F2
5964	LIPT2
5965	LIPT1
5966	ASCC2
5967	ARHGEF2
5968	SCG2
5969	ILK
5970	ARHGEF3
5971	ADIRF
5972	FOXO3
5973	C1orf162
5974	AC026464.3
5975	AC026464.6
5976	AC026464.4
5977	HDHD3
5978	PROKR1
5979	CPXM1
5980	PNO1
5981	CPXM2
5982	MTG2
5983	BMP2K
5984	PDE3B
5985	CBFB
5986	RABEP2
5987	RABEP1
5988	LFNG
5989	PENK
5990	MORF4L2
5991	ZIM2
5992	ZIM3
5993	NDUFA6
5994	NDUFA7
5995	NDUFA4
5996	NDUFA5
5997	TECRL
5998	NDUFA3
5999	NDUFA1
6000	PIFO
6001	RABEPK
6002	NDUFA8
6003	NDUFA9
6004	DMAC2
6005	GPR65
6006	GPR62
6007	GPR63
6008	GPR61
6009	PNOC
6010	C8orf74
6011	FAM171A2
6012	GPR68
6013	FAM171A1
6014	MAEA
6015	STOX2
6016	RP1L1
6017	LGMN
6018	RBSN
6019	SNRK
6020	IMPG1
6021	MAEL
6022	IL6
6023	IL7
6024	IL4
6025	IL5
6026	IL2
6027	IL3
6028	HAUS3
6029	MYH3
6030	IL9
6031	PLGLB1
6032	ECPAS
6033	SAT2
6034	PLGLB2
6035	DTX1
6036	DTX2
6037	UFM1
6038	BIRC7
6039	BIRC6
6040	BIRC5
6041	BIRC3
6042	BIRC2
6043	EIF6
6044	GRM2
6045	COX6A1
6046	OXR1
6047	RYR3
6048	H2BU1
6049	ANKRD16
6050	TXNL4A
6051	TXNL4B
6052	INSM1
6053	ANKRD12
6054	P2RX3
6055	ANKRD10
6056	MKX
6057	CCDC88B
6058	TMEM37
6059	AKR1E2
6060	NSF
6061	TMEM33
6062	PDPK1
6063	NUTM2B
6064	NT5C1B
6065	NT5C1A
6066	NUTM2A
6067	GDNF
6068	NT5C2
6069	POU3F3
6070	POU3F2
6071	POU3F1
6072	OTOP2
6073	CENPC
6074	MNS1
6075	ELOC
6076	RAMP3
6077	GPD1L
6078	OR14J1
6079	KRTAP4-12
6080	HPGDS
6081	POGK
6082	SDS
6083	FMO4
6084	CLCF1
6085	ANO10
6086	POGZ
6087	GSTCD
6088	SIGLEC15
6089	PRUNE2
6090	SOGA1
6091	PRUNE1
6092	WDCP
6093	MLPH
6094	CRIM1
6095	TERF2IP
6096	AOC1
6097	AOC3
6098	AOC2
6099	TIMP3
6100	TIMP2
6101	TIMP1
6102	PARS2
6103	NRCAM
6104	PARN
6105	SSH1
6106	MCF2L2
6107	OR6A2
6108	KCNK1
6109	EPO
6110	PI4K2B
6111	MLH1
6112	PI4K2A
6113	HIBADH
6114	KCNK3
6115	INAFM1
6116	NHLRC3
6117	NHLRC2
6118	NHLRC1
6119	CXorf58
6120	NPY4R
6121	KIFC2
6122	CXorf56
6123	ANKMY1
6124	LYZ
6125	SYCE1
6126	SYCE3
6127	SYCE2
6128	CGREF1
6129	SUSD1
6130	LYN
6131	KIFC1
6132	PRH2
6133	PRH1
6134	OR7G1
6135	PSORS1C1
6136	LY9
6137	VPS13D
6138	BRINP3
6139	BRINP2
6140	BRINP1
6141	OTUD6B
6142	OTUD6A
6143	BRSK2
6144	BRSK1
6145	MIF4GD
6146	WNT2B
6147	TLR2
6148	DDX5
6149	DDX6
6150	MAGEC2
6151	TLR6
6152	DDX1
6153	TLR4
6154	TLR5
6155	TLR8
6156	TLR9
6157	SCN3A
6158	NUP205
6159	CYB5D1
6160	ZNF215
6161	ZNF214
6162	ZNF217
6163	ZNF211
6164	SLC7A8
6165	ZNF212
6166	HLA-C
6167	ZWINT
6168	F8A3
6169	F8A2
6170	FMN1
6171	HLA-F
6172	NFKBID
6173	FMN2
6174	NFKBIZ
6175	EZHIP
6176	LIN7C
6177	PSTPIP2
6178	SPRR1A
6179	SPRR1B
6180	MMS19
6181	RMDN3
6182	PLAC1
6183	ARNTL2
6184	PPAN-P2RY11
6185	HAUS8
6186	HAUS6
6187	DIPK1C
6188	AMER2
6189	HAUS5
6190	HAUS2
6191	ADGRG5
6192	HAUS1
6193	PRSS33
6194	SLC5A10
6195	PLEKHA7
6196	UBXN8
6197	NR5A2
6198	PRSS35
6199	UBXN4
6200	CYLD
6201	UBXN6
6202	UBXN7
6203	SDHC
6204	DLX1
6205	DLX2
6206	DLX3
6207	ACVRL1
6208	FMC1
6209	TFEC
6210	TFEB
6211	EID1
6212	NETO1
6213	UBQLNL
6214	CYB5D2
6215	KIAA1109
6216	SEC23A
6217	SLC9B2
6218	HENMT1
6219	CRYM
6220	VAV1
6221	VAV3
6222	VAV2
6223	TNFAIP1
6224	TNFAIP3
6225	TNFAIP2
6226	ECI2
6227	ECI1
6228	LYNX1-SLURP2
6229	IPO8
6230	IPO9
6231	IPO7
6232	IPO4
6233	IPO5
6234	NRBP2
6235	NRBP1
6236	RTF1
6237	DTX3L
6238	SMCHD1
6239	JAZF1
6240	SDCBP
6241	TMEM169
6242	DCAF8L1
6243	DENND1A
6244	ZNF521
6245	LMBR1
6246	RAB8B
6247	DEFB106A
6248	DEFB106B
6249	RAB8A
6250	NR6A1
6251	ULBP1
6252	AADAT
6253	MARS1
6254	MARS2
6255	SYVN1
6256	MGAT5B
6257	COL26A1
6258	ICAM3
6259	FOXN3
6260	ARL17B
6261	ARL17A
6262	GABPB2
6263	PAQR8
6264	NIFK
6265	GABPB1
6266	PYGO1
6267	SHPK
6268	PAQR3
6269	FOSL2
6270	ANKRD34A
6271	PAQR4
6272	PAQR7
6273	PAQR6
6274	FERMT2
6275	FERMT3
6276	FERMT1
6277	FADS1
6278	RNF212B
6279	FADS3
6280	FADS2
6281	CRNKL1
6282	FADS6
6283	SIL1
6284	ABITRAM
6285	CCM2L
6286	WDR92
6287	WDR91
6288	SYNGR2
6289	WDR97
6290	SYNGR4
6291	CTDSP1
6292	NXT2
6293	PRR5L
6294	NXT1
6295	CTDSP2
6296	DGUOK
6297	CSE1L
6298	RFPL3
6299	OTX2
6300	ETFRF1
6301	CTDSPL
6302	TMEM121
6303	PRPH2
6304	ACAD10
6305	FRA10AC1
6306	AWAT1
6307	AWAT2
6308	GRIN2B
6309	OSBPL6
6310	C5orf22
6311	CMPK1
6312	CMPK2
6313	PLOD1
6314	C5orf24
6315	ARHGEF10L
6316	DNASE2
6317	RFTN1
6318	GRIN2A
6319	SYNDIG1L
6320	C9orf64
6321	GCFC2
6322	USP6NL
6323	NCKAP5L
6324	FAAP24
6325	KLHDC8B
6326	KLHDC8A
6327	RAD21
6328	ADGRF1
6329	ADGRF2
6330	ADGRF3
6331	ADGRF5
6332	ZNF324B
6333	USP13
6334	USP10
6335	USP11
6336	USP16
6337	NR2E1
6338	USP14
6339	NR2E3
6340	SSBP1
6341	SSBP3
6342	USP19
6343	SSBP4
6344	INPP1
6345	GFI1
6346	IL27RA
6347	UNC45A
6348	UNC45B
6349	TMCC3
6350	BHLHA9
6351	DUS4L
6352	IFFO1
6353	GNRH1
6354	CRKL
6355	ZCCHC12
6356	DAND5
6357	CALHM6
6358	JPH2
6359	POGLUT1
6360	POGLUT2
6361	POGLUT3
6362	UBAC2
6363	UBAC1
6364	TYK2
6365	AMZ1
6366	AMZ2
6367	OR12D3
6368	BOD1
6369	SUPT5H
6370	ARPIN
6371	RETN
6372	TYW1
6373	SLC9C2
6374	MT1H
6375	BRS3
6376	SLC9C1
6377	ARHGEF10
6378	ARHGEF11
6379	SLITRK4
6380	PPP1R14C
6381	SLITRK2
6382	SLITRK3
6383	ARHGEF16
6384	ARHGEF17
6385	ARHGEF18
6386	ARHGEF19
6387	PAPPA
6388	FXR1
6389	FXR2
6390	PIK3C2G
6391	COL23A1
6392	MT1E
6393	NKX2-8
6394	SHCBP1
6395	FRRS1L
6396	TNKS2
6397	SGK1
6398	LST1
6399	D2HGDH
6400	MITD1
6401	LDAH
6402	CEP76
6403	C1orf141
6404	RHBDD2
6405	CCL16
6406	CEP72
6407	RHBDD1
6408	ZNF776
6409	KLC1
6410	ZNF774
6411	ZNF775
6412	KLC4
6413	ZNF773
6414	ZNF770
6415	ZNF771
6416	USP17L3
6417	USP17L2
6418	USP17L1
6419	SERF1B
6420	USP17L5
6421	USP17L4
6422	USP17L8
6423	GPLD1
6424	MSRB1
6425	DBN1
6426	OR2W3
6427	BAZ2A
6428	OR2W1
6429	ACTR3B
6430	TDO2
6431	TPT1
6432	CHCHD2
6433	CHCHD3
6434	CYP11A1
6435	TANK
6436	CHCHD7
6437	CHCHD4
6438	CHCHD5
6439	MST1
6440	COX16
6441	VNN2
6442	OVCA2
6443	ZNF519
6444	ZNF512
6445	ZNF513
6446	ZNF510
6447	ZNF511
6448	ZNF516
6449	HNMT
6450	GDF11
6451	B3GLCT
6452	TSPYL5
6453	TSPYL6
6454	TMTC1
6455	TSPYL2
6456	RPH3AL
6457	OR2AP1
6458	SAMD14
6459	IAPP
6460	SLC39A8
6461	SLC39A9
6462	MSTN
6463	SMG6
6464	SLC39A1
6465	SLC39A2
6466	SLC39A3
6467	SLC39A4
6468	SLC39A5
6469	SLC39A6
6470	DLG4
6471	TCAF1
6472	PSCA
6473	PSIP1
6474	GZMA
6475	GZMB
6476	GZMM
6477	CDC73
6478	GZMH
6479	GZMK
6480	CTDP1
6481	ZNF26
6482	VPS35L
6483	VWF
6484	TKTL2
6485	EPDR1
6486	MYH10
6487	CDH11
6488	MYH13
6489	MYH15
6490	KIAA0355
6491	HDAC11
6492	SMG9
6493	ZNF22
6494	MAP4K3
6495	RET
6496	GIN1
6497	TRIM74
6498	RTRAF
6499	REL
6500	GEMIN7
6501	MAP4K5
6502	FOXP2
6503	GON7
6504	PIK3AP1
6505	MAP4K4
6506	NEURL1B
6507	CDH17
6508	SLC30A10
6509	HAO1
6510	FAM114A2
6511	RSPH14
6512	TESMIN
6513	JTB
6514	SLCO4A1
6515	NYX
6516	TMEM243
6517	ROM1
6518	OR6K3
6519	OR6K2
6520	KIFBP
6521	TLCD3A
6522	OR6K6
6523	AC136616.3
6524	AC136616.2
6525	SCAF4
6526	GEMIN5
6527	SCAF1
6528	LMBRD2
6529	LEF1
6530	SCAF8
6531	TMEM63A
6532	MTFMT
6533	TMEM63C
6534	TMEM63B
6535	NAA38
6536	NAA35
6537	AFDN
6538	NAA30
6539	NTN5
6540	FITM2
6541	SI
6542	IFNA21
6543	LINC02881
6544	ATAD2B
6545	RBM7
6546	RBM6
6547	RBM5
6548	RBM4
6549	RBM3
6550	PAEP
6551	RPL23A
6552	B4GALNT3
6553	OR51D1
6554	GPD2
6555	CAT
6556	ZC3H4
6557	AP1S1
6558	REC114
6559	AP1S3
6560	NDE1
6561	ATP5MC3
6562	ATP5MC2
6563	RGPD8
6564	CAD
6565	PGF
6566	KCNJ4
6567	PGD
6568	EID2B
6569	KAZN
6570	PGC
6571	PDE1C
6572	PDE1B
6573	PDE1A
6574	PLB1
6575	NUDC
6576	SRFBP1
6577	PELO
6578	DEFA4
6579	DEFA3
6580	POTEJ
6581	PGP
6582	POTEE
6583	MCUR1
6584	IVNS1ABP
6585	POTEB
6586	ASIP
6587	MAVS
6588	NDUFC1
6589	NDUFC2
6590	ZDHHC20
6591	COA5
6592	COA4
6593	COA7
6594	COA6
6595	COA1
6596	BMI1
6597	COA3
6598	MRS2
6599	DCSTAMP
6600	SEPSECS
6601	GPR45
6602	LYZL6
6603	NRP1
6604	NRP2
6605	ARSD
6606	CA9
6607	ARSG
6608	C12orf66
6609	ARSB
6610	ARSL
6611	CA2
6612	CA1
6613	HEXB
6614	CA7
6615	CA6
6616	ARSJ
6617	CA4
6618	FUT7
6619	FUT6
6620	FUT5
6621	OGN
6622	FUT3
6623	FUT2
6624	FUT1
6625	MAGED4B
6626	OGA
6627	KRT33A
6628	FUT9
6629	FUT8
6630	IFRD2
6631	GHR
6632	GSTA4
6633	GSTA5
6634	GMIP
6635	OR5M3
6636	GSTA1
6637	GSTA2
6638	SAV1
6639	VTCN1
6640	FBLN2
6641	FBLN1
6642	FBLN7
6643	H2BW1
6644	FBLN5
6645	PIPOX
6646	DDX39B
6647	DDX39A
6648	NDUFC2-KCTD14
6649	DYNLT1
6650	C2orf72
6651	DYNLT3
6652	STRAP
6653	C1orf87
6654	NLGN3
6655	PLXND1
6656	OSBPL5
6657	LGALS13
6658	TOMM7
6659	STRA8
6660	STRA6
6661	REN
6662	SCD5
6663	PEX11A
6664	SIGLEC14
6665	PEX11B
6666	CGNL1
6667	SIGLEC10
6668	SIGLEC11
6669	GTF2F1
6670	PAFAH1B1
6671	KIFC3
6672	PAFAH1B3
6673	PAFAH1B2
6674	GH1
6675	GH2
6676	C10orf120
6677	AKAP3
6678	NRG4
6679	SFN
6680	NLGN1
6681	EID2
6682	EID3
6683	SYNPO2
6684	HCRTR1
6685	GATAD1
6686	HCRTR2
6687	STARD10
6688	DMRT1
6689	DMRT2
6690	STARD13
6691	TREM2
6692	PROS1
6693	CT47A5
6694	ZBED6CL
6695	TEX2
6696	CRADD
6697	OR52E2
6698	CCDC77
6699	MT1X
6700	SUCNR1
6701	FOLR1
6702	PLA2G12B
6703	PLA2G12A
6704	CT47A4
6705	HSBP1L1
6706	MT1M
6707	ADAL
6708	SF3A1
6709	SF3A2
6710	SF3A3
6711	SIRPG
6712	MT1F
6713	MT1G
6714	MT1B
6715	ZNF185
6716	ZNF184
6717	ZNF180
6718	ZNF182
6719	ADA2
6720	ZNF189
6721	ALYREF
6722	TIFA
6723	ZNF25
6724	ZNF24
6725	LYRM1
6726	INTS10
6727	ZNF20
6728	ZNF23
6729	HYKK
6730	BLVRB
6731	BLVRA
6732	OR52E8
6733	ZNF28
6734	EPOR
6735	WBP2NL
6736	EPOP
6737	SEMA5B
6738	SEMA5A
6739	SH3TC2
6740	SH3TC1
6741	BCS1L
6742	BBS12
6743	ARHGAP18
6744	HS6ST2
6745	HS6ST3
6746	SCN5A
6747	OR1J2
6748	OR1J1
6749	CABCOCO1
6750	METAP2
6751	MOAP1
6752	ZNF239
6753	UBL4B
6754	ZNF235
6755	UBL4A
6756	TCERG1
6757	ZNF232
6758	ZNF230
6759	CNBP
6760	RNPEP
6761	SUSD6
6762	RNF113B
6763	RNF113A
6764	INTS13
6765	INTS12
6766	INTS11
6767	MYADML2
6768	INTS14
6769	PSMC3IP
6770	MPND
6771	CERCAM
6772	SNCA
6773	GABRG3
6774	ZNF827
6775	RANBP9
6776	NAE1
6777	RANBP6
6778	RANBP1
6779	RANBP3
6780	RANBP2
6781	FAXC
6782	ANKDD1A
6783	KDM2B
6784	TXN2
6785	AGAP1
6786	AGAP2
6787	GXYLT1
6788	GXYLT2
6789	TRPT1
6790	OR10AG1
6791	TSPO
6792	ACTL8
6793	CCL4L2
6794	LRRN4
6795	CADM3
6796	GDPD2
6797	GDPD3
6798	BASP1
6799	TRAM2
6800	SLAMF9
6801	GDPD5
6802	SLAMF7
6803	SLAMF6
6804	CADM1
6805	KCNRG
6806	SLAMF1
6807	TGFB1
6808	TGFB2
6809	TBCEL
6810	NUDT11
6811	FGD4
6812	MTERF2
6813	CYC1
6814	C17orf97
6815	MTERF1
6816	MTERF4
6817	FGD6
6818	HOXD4
6819	F13A1
6820	NIPAL4
6821	UIMC1
6822	FKRP
6823	YWHAZ
6824	PSAT1
6825	DEFB104B
6826	NOP58
6827	DEFB104A
6828	NOP56
6829	NOP53
6830	ETS2
6831	YWHAH
6832	ETS1
6833	PEG10
6834	YWHAB
6835	FCRL1
6836	FCRL2
6837	FCRL3
6838	AQP10
6839	YWHAG
6840	FCRL6
6841	YWHAE
6842	SSNA1
6843	FCRLA
6844	CHRM5
6845	FAM163A
6846	CHRM3
6847	GLRB
6848	CHRM1
6849	DUOXA1
6850	MGAT1
6851	MGAT2
6852	MGAT3
6853	MGAT5
6854	SPATA31D1
6855	PDCD1LG2
6856	VTN
6857	PAG1
6858	CHST11
6859	CHST10
6860	CHST13
6861	VAMP2
6862	CHST15
6863	VAMP4
6864	VAMP7
6865	TMEM9
6866	VAMP8
6867	ROCK1
6868	ROCK2
6869	ARL11
6870	HTR1B
6871	MMP8
6872	MMP9
6873	TGFBI
6874	NPY2R
6875	MMP3
6876	CARD10
6877	MMP1
6878	TRAPPC2L
6879	MERTK
6880	GNPTAB
6881	TAPT1
6882	AGER
6883	TRAPPC2B
6884	PODXL
6885	KCNE1
6886	CAPRIN2
6887	CETN1
6888	CAPRIN1
6889	CCNT1
6890	BBOF1
6891	GPR142
6892	CCNT2
6893	CREBZF
6894	PECAM1
6895	IER5
6896	KCNE4
6897	AHSA1
6898	DMTF1
6899	FAM124A
6900	HOXD1
6901	CBFA2T2
6902	IRF2BP2
6903	IRF2BP1
6904	PCLO
6905	PLEKHO1
6906	MC1R
6907	VRK1
6908	LRRC9
6909	VRK3
6910	VRK2
6911	WNK2
6912	WNK3
6913	LRRC6
6914	WNK1
6915	LRRC1
6916	IRF2BPL
6917	LRRC3
6918	USP38
6919	USP39
6920	CNNM2
6921	USP30
6922	RFNG
6923	USP32
6924	USP33
6925	USP34
6926	SHMT2
6927	USP36
6928	USP37
6929	PLD4
6930	MORN4
6931	CYREN
6932	KDM7A
6933	MORN1
6934	PLD1
6935	PLD2
6936	MORN2
6937	ST20
6938	RPL39L
6939	PPFIBP1
6940	PPFIBP2
6941	RUNX2
6942	APOBEC2
6943	APOBEC1
6944	RUNX1
6945	TPK1
6946	PIP5K1B
6947	LDLRAD4
6948	AC009133.6
6949	CSPP1
6950	AC092143.1
6951	CCDC88C
6952	DOCK8
6953	DOCK9
6954	SCO1
6955	GRIA2
6956	DOCK3
6957	GRIA1
6958	ZNF75D
6959	KIF26A
6960	GRIA4
6961	DOCK5
6962	FGF9
6963	UHRF1BP1
6964	DOCK4
6965	ACSBG1
6966	ACSBG2
6967	TNFRSF12A
6968	FAM184B
6969	SLC9A4
6970	TRAM1
6971	SLC9A6
6972	SLC9A7
6973	SLC9A1
6974	SLC9A2
6975	SLC9A3
6976	LIM2
6977	POLR2K
6978	JUN
6979	SLC9A9
6980	SCNN1G
6981	MCCC2
6982	SCNN1D
6983	SCNN1B
6984	SCNN1A
6985	FAM98C
6986	ARHGEF37
6987	FAM98A
6988	PLCB3
6989	PLCB4
6990	ARHGEF33
6991	PSD3
6992	SEC13
6993	SLAMF8
6994	CLEC9A
6995	ARHGEF38
6996	ARHGEF39
6997	GIMAP8
6998	B4GALNT1
6999	GIMAP4
7000	GIMAP6
7001	GIMAP7
7002	GIMAP1
7003	SCUBE2
7004	SCUBE3
7005	ESR2
7006	ESR1
7007	JMJD7-PLA2G4B
7008	FGF6
7009	AC012531.3
7010	RHBDF2
7011	ZNF750
7012	CEP19
7013	OBI1
7014	MSMO1
7015	MYOM2
7016	MYOM1
7017	NDST3
7018	EARS2
7019	POLA2
7020	MMADHC
7021	RPP30
7022	OR52W1
7023	LAX1
7024	MOB3C
7025	FBXO2
7026	TGFB3
7027	TBX6
7028	FBXO5
7029	FBXO6
7030	FBXO7
7031	FBXO8
7032	ATPSCKMT
7033	KLRF2
7034	A2M
7035	FNDC1
7036	KLRF1
7037	C18orf21
7038	NAV1
7039	HACE1
7040	C18orf25
7041	PHF12
7042	AP1S2
7043	CSNK1D
7044	STK16
7045	SERPINF2
7046	CSNK1E
7047	MTERF3
7048	CYP39A1
7049	OR5D18
7050	QSER1
7051	TAL1
7052	MYEF2
7053	TAL2
7054	LIG3
7055	MIIP
7056	DEFB134
7057	GTSF1
7058	RITA1
7059	MPHOSPH6
7060	NT5DC3
7061	CSNK1A1
7062	LCE2C
7063	LHX3
7064	LCE2A
7065	LCE2D
7066	PRRT4
7067	B4GALNT2
7068	ATL3
7069	PRSS3
7070	ATL1
7071	PRRT2
7072	RUSC2
7073	GLYATL2
7074	SLC5A3
7075	TBXT
7076	CAMSAP3
7077	PPIG
7078	PPIF
7079	PPIE
7080	PPID
7081	CCDC85C
7082	CCDC85B
7083	CCDC85A
7084	SLC5A5
7085	GLYATL1
7086	SNTB2
7087	SNTB1
7088	TSLP
7089	DNAJC1
7090	CORO1B
7091	CORO1C
7092	RTL9
7093	PRSS8
7094	MOXD1
7095	PIN1
7096	MID2
7097	LHX5
7098	MID1
7099	DCPS
7100	WASF1
7101	WASF2
7102	WASF3
7103	CFAP46
7104	FAS
7105	FAP
7106	NPAS4
7107	NPAS3
7108	NPAS2
7109	NPAS1
7110	FAU
7111	POTEI
7112	FAH
7113	THEMIS2
7114	LLPH
7115	HNRNPA2B1
7116	PDXDC1
7117	STUM
7118	DCP2
7119	AMY2A
7120	AMY2B
7121	MYCT1
7122	GOSR2
7123	AP4E1
7124	CACNG2
7125	CELA3A
7126	MIDN
7127	TSEN34
7128	SNRNP40
7129	GOSR1
7130	PITHD1
7131	TNFRSF17
7132	SNRNP48
7133	PURB
7134	PURA
7135	CFDP1
7136	LHX8
7137	ATF6B
7138	TSPAN7
7139	HECTD2
7140	HECTD3
7141	HECTD1
7142	MAN2B2
7143	HELZ2
7144	HECTD4
7145	MAN2B1
7146	CCS
7147	LZTFL1
7148	CCDC28B
7149	NXNL1
7150	OAT
7151	OR5F1
7152	CCK
7153	ADAD1
7154	OR1A1
7155	SNX20
7156	FSTL4
7157	OR5A1
7158	FSTL3
7159	FSTL1
7160	PDE7A
7161	PDE7B
7162	FLII
7163	FAM193B
7164	PIP
7165	PIR
7166	LRRC37A
7167	RALGAPA2
7168	COG8
7169	NUF2
7170	COG3
7171	COG2
7172	COG1
7173	CHTOP
7174	FLI1
7175	KCTD11
7176	ANXA8L1
7177	COG4
7178	C12orf49
7179	KCTD10
7180	IGHMBP2
7181	TIMM10B
7182	GPR22
7183	ZNF440
7184	GPR20
7185	GPR21
7186	GPR27
7187	GPR25
7188	KCNMB1
7189	NFAT5
7190	KCNMB3
7191	KCNMB2
7192	PNCK
7193	KCTD15
7194	ZNF830
7195	FCRL4
7196	GSK3A
7197	GSK3B
7198	UBD
7199	UBB
7200	UBC
7201	CFTR
7202	ANKRD52
7203	PATE4
7204	ANKRD50
7205	SCGB2A2
7206	PATE1
7207	ANKRD54
7208	ANKRD55
7209	POC5
7210	CARD19
7211	AKR1A1
7212	WDR27
7213	NPRL3
7214	ATAD3B
7215	PLXNB2
7216	PLXNB3
7217	SHCBP1L
7218	PLXNB1
7219	KBTBD3
7220	KBTBD2
7221	EEF1AKNMT
7222	MAT2B
7223	KBTBD8
7224	GUCY1A1
7225	PCBP4
7226	UQCRHL
7227	PCBP2
7228	PCBP3
7229	PCBP1
7230	RNF220
7231	RNF223
7232	LZTS2
7233	LZTS3
7234	LZTS1
7235	SIRT3
7236	SIRT2
7237	SIRT1
7238	CHRM4
7239	C1QL4
7240	SIRT6
7241	SIRT5
7242	SIRT4
7243	VPS52
7244	MED31
7245	BICRA
7246	NHSL1
7247	NHSL2
7248	CHRM2
7249	CYCS
7250	PAK1IP1
7251	MAS1L
7252	SEZ6L2
7253	FSD1
7254	CASC3
7255	HOPX
7256	ZMYM3
7257	FAM91A1
7258	RBM27
7259	RBM24
7260	RBM25
7261	RBM22
7262	CINP
7263	RBM20
7264	HRCT1
7265	RBM28
7266	RFWD3
7267	SMCO2
7268	EPHA8
7269	EPHA7
7270	EPHA6
7271	EPHA5
7272	EPHA4
7273	EPHA3
7274	EPHA2
7275	EPHA1
7276	RSL24D1
7277	GPR141
7278	LSMEM1
7279	LSMEM2
7280	UFC1
7281	AFAP1L1
7282	ATOH7
7283	RASD1
7284	OR4S1
7285	OR4S2
7286	TRMT6
7287	CLUAP1
7288	FGF19
7289	TRMT5
7290	KDM6A
7291	TRMT1
7292	FGF13
7293	FGF12
7294	FGF11
7295	FGF10
7296	FGF17
7297	FGF16
7298	RFPL1
7299	FGF14
7300	VAMP1
7301	PPP2R2D
7302	TTC30A
7303	PCMT1
7304	ZGLP1
7305	COL9A2
7306	VAMP3
7307	COL9A1
7308	CC2D2A
7309	CHST12
7310	VCAM1
7311	CD200R1
7312	VAMP5
7313	MNAT1
7314	CALN1
7315	USP18
7316	RNF150
7317	CHST14
7318	SEMA3A
7319	GLB1L2
7320	SEMA3B
7321	SEMA3D
7322	SEMA3G
7323	SEMA3F
7324	NDUFA2
7325	PAPPA2
7326	TNFRSF18
7327	ARHGAP11A
7328	ARHGAP11B
7329	GLT6D1
7330	BCHE
7331	GLP2R
7332	DCP1B
7333	ARL9
7334	OXNAD1
7335	DESI2
7336	DESI1
7337	ARL1
7338	ZNF250
7339	ARL3
7340	GPBAR1
7341	ZNF254
7342	ZNF257
7343	ZNF256
7344	CRCT1
7345	DHFR2
7346	RRM2
7347	RRM1
7348	P2RY2
7349	ZC3H12A
7350	ZC3H12C
7351	ZC3H12D
7352	DERA
7353	TOGARAM2
7354	TOGARAM1
7355	TSR1
7356	TSR3
7357	TSR2
7358	TMEM183A
7359	CAMSAP2
7360	PRMT2
7361	TH
7362	TF
7363	TG
7364	CYP2C18
7365	KCNJ13
7366	KCNJ12
7367	KCNJ11
7368	TFAM
7369	NAGS
7370	KCNJ15
7371	KCNJ14
7372	TENT5B
7373	TENT5C
7374	TXNL1
7375	TENT5A
7376	TENT5D
7377	TMX4
7378	AR
7379	TMX1
7380	TAPBPL
7381	TMX3
7382	TMX2
7383	NAGK
7384	DAZAP1
7385	C1QTNF8
7386	C1QTNF9
7387	CYP4A11
7388	AVP
7389	FRMPD4
7390	C1QTNF2
7391	C1QTNF3
7392	OR56B4
7393	C1QTNF1
7394	C1QTNF4
7395	OR56B1
7396	CREB3L2
7397	AP4S1
7398	CYP3A5
7399	MLC1
7400	CREB3L4
7401	TFE3
7402	CARTPT
7403	PGAP1
7404	PGAP3
7405	TLCD1
7406	C17orf75
7407	PGAP6
7408	CPA6
7409	WLS
7410	MFAP5
7411	MFAP4
7412	RTL8C
7413	SRSF10
7414	MFAP1
7415	SRSF12
7416	CPA5
7417	EGLN2
7418	SLC6A6
7419	DCUN1D3
7420	H3-3A
7421	H3-3B
7422	C6orf120
7423	NDUFB8
7424	CDC42SE2
7425	OR5AK2
7426	B3GNT5
7427	HEBP1
7428	OFD1
7429	TLCD4-RWDD3
7430	VAC14
7431	NDUFB5
7432	DUS2
7433	NDUFB4
7434	IL2RA
7435	CAPZA1
7436	IWS1
7437	APRT
7438	ATG9A
7439	SULT1E1
7440	GYPA
7441	GYPB
7442	GYPC
7443	GYPE
7444	ZFYVE26
7445	SNAP25
7446	RAX2
7447	L2HGDH
7448	TAS2R8
7449	SNAP23
7450	LECT2
7451	SNAP29
7452	ATF7IP2
7453	PIDD1
7454	PRR12
7455	PRR13
7456	PRR11
7457	PRR16
7458	PRR14
7459	PRR15
7460	PRR19
7461	ENHO
7462	TNFSF13
7463	TNFSF12
7464	TNFSF11
7465	TNFSF10
7466	DIRAS1
7467	DIRAS3
7468	TNFSF14
7469	LMO4
7470	TNFSF18
7471	TAS2R3
7472	PUM2
7473	PUM3
7474	SFXN4
7475	SFXN5
7476	SFXN2
7477	SFXN3
7478	RAD1
7479	SFXN1
7480	LNX2
7481	CRYBA1
7482	SLC17A3
7483	CST9
7484	POTED
7485	CRYBA4
7486	IFNL1
7487	CCT8
7488	H4C12
7489	MDH1B
7490	CCT2
7491	CCT3
7492	SH2D4B
7493	CIDEB
7494	CCT7
7495	MRFAP1L1
7496	H4C14
7497	DDAH1
7498	TIMM13
7499	TIMM10
7500	OPCML
7501	ARL13B
7502	ARL13A
7503	IFT74
7504	TICRR
7505	MC3R
7506	ANHX
7507	AKTIP
7508	CDK5RAP3
7509	LRRC74A
7510	UBALD1
7511	UBALD2
7512	LRRC74B
7513	HCAR3
7514	CDK5RAP1
7515	LRR1
7516	TUBGCP6
7517	GFM1
7518	ZC3H3
7519	COL22A1
7520	S100A7L2
7521	ZC3H6
7522	RIPPLY1
7523	RIPPLY3
7524	RIPPLY2
7525	WDPCP
7526	CYP2J2
7527	CIDEA
7528	FOSL1
7529	AC093525.2
7530	CROT
7531	PACC1
7532	TNFRSF10C
7533	SLC4A4
7534	TNFRSF10A
7535	SLC4A1
7536	CBFA2T3
7537	SLC4A3
7538	SLC4A2
7539	CLCA2
7540	DCTN3
7541	CLCA1
7542	DCTN6
7543	SLC4A8
7544	DCTN4
7545	DCTN5
7546	KCMF1
7547	ASPG
7548	ASPA
7549	ASPM
7550	ASPN
7551	KNTC1
7552	WFDC10B
7553	LARP1B
7554	WFDC10A
7555	HTR7
7556	ERC1
7557	KYAT1
7558	PLEKHD1
7559	ADGRB1
7560	ADGRB3
7561	TAF7
7562	OSCP1
7563	TAF6
7564	PREP
7565	CYP20A1
7566	FAM86B2
7567	FAM86B1
7568	TAF4
7569	MXRA7
7570	OR14A16
7571	RNF25
7572	UBE2V1
7573	UBE2V2
7574	RNF26
7575	NT5C1B-RDH14
7576	ANKRD28
7577	ZNF732
7578	ZNF730
7579	ZNF736
7580	ZNF737
7581	UBIAD1
7582	LSP1
7583	NMT1
7584	SSTR1
7585	SSTR3
7586	SSTR2
7587	SSTR5
7588	SSTR4
7589	A2ML1
7590	RADIL
7591	LDLRAP1
7592	AQP6
7593	TOX
7594	G6PD
7595	IGSF8
7596	IGSF9
7597	AQP7
7598	FURIN
7599	IGSF5
7600	IGSF6
7601	SPARCL1
7602	MYOT
7603	CTNNB1
7604	ANKRD46
7605	MYOC
7606	MOB1A
7607	MOB1B
7608	TAF8
7609	CYS1
7610	MYOF
7611	ANKRD40
7612	TMEM41A
7613	ANKRD42
7614	SLCO5A1
7615	CNOT9
7616	CNOT8
7617	NHS
7618	CNOT3
7619	APOL6
7620	CNOT1
7621	APOL4
7622	CNOT7
7623	CNOT6
7624	APOL1
7625	CNOT4
7626	ITGB1
7627	NOS1
7628	ITGB3
7629	ITGB2
7630	ITGB5
7631	ITGB4
7632	ITGB7
7633	SLC37A3
7634	ITGB8
7635	YARS1
7636	YARS2
7637	SLC37A1
7638	ATN1
7639	LRRC2
7640	LCP2
7641	LCP1
7642	MYOD1
7643	GNB1L
7644	TNIP2
7645	SLC37A4
7646	TNIP3
7647	LCE4A
7648	MYO6
7649	NR2C1
7650	RPP14
7651	KCNA10
7652	EAPP
7653	AICDA
7654	PASD1
7655	GNPDA2
7656	GNPDA1
7657	MAT1A
7658	CDK17
7659	MAN1B1
7660	EHD4
7661	PRDM5
7662	DDX18
7663	GCM1
7664	RASAL3
7665	GCM2
7666	EGF
7667	LBP
7668	LBR
7669	KPNA6
7670	RAN
7671	CFAP61
7672	CFAP65
7673	FGR
7674	USP35
7675	SLC12A5
7676	SLC12A4
7677	SLC12A7
7678	SLC12A6
7679	SLC12A1
7680	TDRD5
7681	SLC12A3
7682	SLC12A2
7683	MAOA
7684	FGG
7685	SLC12A9
7686	SLC12A8
7687	FGB
7688	VSIG10L
7689	MRVI1
7690	EXT2
7691	IMP4
7692	PLD5
7693	RFLNB
7694	RFLNA
7695	ACIN1
7696	ATP1B2
7697	ATP1B3
7698	XYLT1
7699	TFB1M
7700	LY96
7701	TESK1
7702	TESK2
7703	PSMC3
7704	MORN3
7705	STOM
7706	NOS1AP
7707	TSEN15
7708	PLD3
7709	FUT4
7710	ALDH5A1
7711	LEPROTL1
7712	OSBP
7713	TCTA
7714	EFCC1
7715	SNX3
7716	SNX2
7717	SNX1
7718	OCM
7719	SNX6
7720	SNX5
7721	SNX4
7722	SNX9
7723	SNX8
7724	VWC2
7725	TEFM
7726	NOS2
7727	WHRN
7728	ETNPPL
7729	CCDC127
7730	ABL2
7731	SLC11A2
7732	CCDC122
7733	CCDC121
7734	CCDC120
7735	KHSRP
7736	TIMELESS
7737	NOS3
7738	ZIK1
7739	ITPKA
7740	STK26
7741	STK25
7742	ITPKB
7743	BCO1
7744	L1TD1
7745	PHKG2
7746	NRTN
7747	PKM
7748	ITPK1
7749	ORAI3
7750	FNIP1
7751	STH
7752	APOBEC4
7753	TMED5
7754	RNF215
7755	DLAT
7756	UHRF1BP1L
7757	ZNF300
7758	TUBB2A
7759	TUBB2B
7760	RNASEH2A
7761	RNASEH2C
7762	RNASEH2B
7763	RBIS
7764	COMTD1
7765	ATP5MGL
7766	NAPRT
7767	FAM216A
7768	NEIL1
7769	NEIL3
7770	NEIL2
7771	NPVF
7772	H2BS1
7773	PIWIL4
7774	PIWIL3
7775	PIWIL2
7776	PIWIL1
7777	RRP1
7778	CLYBL
7779	AHI1
7780	FABP6
7781	FABP7
7782	PGAM4
7783	FABP5
7784	FABP2
7785	FABP3
7786	CHAT
7787	FABP1
7788	AKR1C4
7789	MESP1
7790	MESP2
7791	GABRA6
7792	GABRA1
7793	AKR1C1
7794	MXD1
7795	AKR1C3
7796	ATP6V1F
7797	SNCAIP
7798	SPDYA
7799	SEC61B
7800	SPDYC
7801	C1QBP
7802	ADORA1
7803	HNRNPK
7804	ITFG1
7805	RRP9
7806	FASN
7807	DNMBP
7808	MED23
7809	ASL
7810	ATP6V0B
7811	ATP6V0C
7812	JCAD
7813	DOCK1
7814	LPIN3
7815	GKN1
7816	GKN2
7817	MED24
7818	COL5A2
7819	TCF24
7820	COL5A1
7821	LAMP3
7822	KIF26B
7823	LAMP1
7824	TCF25
7825	NAT16
7826	NAT14
7827	DUT
7828	NAT10
7829	TAAR5
7830	GPX2
7831	PDCD5
7832	TAAR1
7833	NELFCD
7834	TAAR2
7835	DIS3L
7836	TAAR9
7837	TAAR8
7838	ALDH2
7839	SRM
7840	ADSS2
7841	ADSS1
7842	NEU4
7843	NPFF
7844	RCE1
7845	LENG9
7846	LENG8
7847	NEU2
7848	NEU3
7849	MICOS13
7850	MICOS10
7851	UVSSA
7852	UQCR10
7853	UQCR11
7854	ARMS2
7855	SPANXA1
7856	SPANXA2
7857	SCN9A
7858	RPRD1A
7859	CXorf38
7860	RPRD1B
7861	VSTM5
7862	VSTM4
7863	PATJ
7864	OPRL1
7865	PRR9
7866	DMD
7867	GABARAPL1
7868	ASAH1
7869	RAD54B
7870	GABARAPL2
7871	OR4Q3
7872	PRR3
7873	PEX11G
7874	PRR5
7875	PRR7
7876	DVL2
7877	KDM4B
7878	KDM4A
7879	DVL1
7880	ABCB7
7881	MED15
7882	KDM4E
7883	KDM4D
7884	MED18
7885	MED19
7886	ABCB9
7887	ABCB8
7888	PCGF2
7889	CRACR2A
7890	METTL8
7891	SLC9A5
7892	HMGA2
7893	PSME4
7894	PSME2
7895	PSME3
7896	PSME1
7897	MTSS2
7898	MTSS1
7899	PPP3CA
7900	FAM227B
7901	FAM227A
7902	HSPH1
7903	KARS1
7904	UBAP2L
7905	TOPBP1
7906	SUPT7L
7907	TLX1
7908	TLX2
7909	TLX3
7910	GOLGB1
7911	ADH1B
7912	ADH1A
7913	SLF2
7914	SLF1
7915	OR6C6
7916	DNLZ
7917	GK2
7918	PMAIP1
7919	TGM1
7920	SLC9A8
7921	MLEC
7922	TGM2
7923	IST1
7924	LIN7B
7925	SLC30A9
7926	SLC30A8
7927	H2BC9
7928	SLC30A5
7929	SLC30A4
7930	SLC30A7
7931	SLC30A6
7932	SLC30A1
7933	SLC30A3
7934	PHKG1
7935	ASPDH
7936	MT1HL1
7937	EML2
7938	EML3
7939	GADD45B
7940	EML1
7941	EML6
7942	JUP
7943	EML4
7944	EML5
7945	PHF3
7946	ZYG11B
7947	ADM5
7948	TAGLN2
7949	GJD4
7950	GJD3
7951	GJD2
7952	ADM2
7953	SPEF1
7954	HLA-DPB1
7955	SPEF2
7956	CETP
7957	NARS2
7958	NARS1
7959	CDK5R2
7960	NAIP
7961	OCM2
7962	KAAG1
7963	MIPOL1
7964	GMPR
7965	GMPS
7966	RSPO3
7967	RSPO2
7968	RSPO1
7969	CNN1
7970	CNN3
7971	CNN2
7972	DHODH
7973	CCER1
7974	FAM83H
7975	ZNF277
7976	ZNF276
7977	PRDM9
7978	CHAC2
7979	KCNV2
7980	KCNV1
7981	SNTA1
7982	FAM98B
7983	H1-10
7984	MAP3K20
7985	XKR8
7986	CIAO1
7987	NOP10
7988	CIAO3
7989	EXOC3L4
7990	EXOC3L2
7991	RXYLT1
7992	NOP16
7993	LSM14B
7994	PARP8
7995	EIF5B
7996	CTXN1
7997	CTXN2
7998	CTXN3
7999	CCKBR
8000	MAML2
8001	EPHB4
8002	MAML1
8003	NONO
8004	EFR3B
8005	DNAJC5B
8006	P4HB
8007	TRPM8
8008	TRPM4
8009	TRPM5
8010	TRPM6
8011	TRPM1
8012	TRPM2
8013	TRPM3
8014	SULT1C3
8015	SULT1C2
8016	TUBB8
8017	SULT1C4
8018	TUBB6
8019	LARGE2
8020	TUBB3
8021	TUBB1
8022	HERC1
8023	HERC3
8024	HERC2
8025	HERC5
8026	PTPDC1
8027	HERC6
8028	APTX
8029	SH3BGRL3
8030	ERBIN
8031	NYNRIN
8032	FNDC4
8033	ALS2CL
8034	COPRS
8035	C11orf68
8036	EIF3A
8037	PRR30
8038	C11orf65
8039	TFDP3
8040	PRR35
8041	TFDP1
8042	SLX1B
8043	MIS18A
8044	MKNK2
8045	OR5AC2
8046	MKNK1
8047	B3GNT9
8048	OLFM2
8049	OLFM1
8050	CCR3
8051	CCR4
8052	CCR5
8053	RHOT2
8054	OLFM4
8055	CCR8
8056	CCR9
8057	BCAS4
8058	RAF1
8059	BCAS3
8060	BCAS1
8061	DRAM1
8062	DRAM2
8063	DPP7
8064	PABPC1L
8065	CD81
8066	CD80
8067	CD83
8068	CD82
8069	CD84
8070	IFNB1
8071	RPL13A
8072	AC136352.4
8073	AC136352.5
8074	BEAN1
8075	TM4SF4
8076	SLC8A1
8077	SLC8A3
8078	SLC8A2
8079	BCL7C
8080	BCL7B
8081	BCL7A
8082	ZBED1
8083	ZBED2
8084	BNIP3L
8085	ZBED5
8086	ZBED6
8087	ZBED8
8088	ZBED9
8089	EFNA5
8090	EFNA4
8091	EFNA3
8092	EFNA2
8093	EFNA1
8094	IL12B
8095	TM4SF5
8096	MAIP1
8097	CD8A
8098	CD8B
8099	MKKS
8100	OSBP2
8101	GALNT16
8102	LRP3
8103	GALNT14
8104	GALNT15
8105	LRP6
8106	GALNT13
8107	GALNT10
8108	GALNT11
8109	CDS1
8110	CDS2
8111	MRPS9
8112	OR51L1
8113	GALNT18
8114	NOL10
8115	HLA-DOA
8116	HLA-DOB
8117	DDX24
8118	NOL12
8119	CALR3
8120	KDM4C
8121	HARS2
8122	STIM1
8123	STIM2
8124	ANTXR1
8125	ANTXR2
8126	LIMK2
8127	CCDC74B
8128	LIMK1
8129	S100P
8130	TNS1
8131	ASMT
8132	C8A
8133	C8B
8134	H3C13
8135	H3C14
8136	MAP7
8137	MAP4
8138	ALG1L2
8139	TEAD3
8140	UCN3
8141	TEAD1
8142	CAMLG
8143	NEXMIF
8144	DEPDC1
8145	TEAD4
8146	PTPN22
8147	FAM180A
8148	PTPN20
8149	PTPN21
8150	RHBDF1
8151	BRI3
8152	CHIT1
8153	BARD1
8154	MRPL18
8155	PPL
8156	APEX1
8157	MTF1
8158	APEX2
8159	RPL37A
8160	AQR
8161	PPY
8162	PECR
8163	FANK1
8164	KMT2C
8165	KMT2B
8166	ESRRG
8167	ESRRA
8168	KMT2E
8169	ESRRB
8170	SAMD4B
8171	CLDN22
8172	MRPL19
8173	CLDN20
8174	CLDN25
8175	CLEC11A
8176	MTPN
8177	SRP54
8178	EPHA10
8179	SPICE1
8180	TIE1
8181	ZNF718
8182	ZNF714
8183	THG1L
8184	ZNF716
8185	ZNF717
8186	ZNF710
8187	ZNF711
8188	ZNF860
8189	ZNF713
8190	NFAM1
8191	YY1AP1
8192	TOM1L2
8193	TOM1L1
8194	GUK1
8195	RSPO4
8196	CNTNAP2
8197	HLA-DQA1
8198	HLA-DQA2
8199	ASB10
8200	FAM160A1
8201	FAM160A2
8202	GSR
8203	ASB14
8204	LRPPRC
8205	ASB16
8206	LAT2
8207	ASB18
8208	NME1-NME2
8209	UTS2B
8210	RPP38
8211	DHCR7
8212	CASP10
8213	OR4K15
8214	GSC
8215	AFG3L2
8216	CASP14
8217	TATDN3
8218	SERPINB9
8219	RASIP1
8220	UTS2R
8221	MSR1
8222	SMIM15
8223	CEMIP2
8224	DOK3
8225	AVIL
8226	TCHHL1
8227	ZFP1
8228	ZFP2
8229	ZFP3
8230	MIDEAS
8231	ANKMY2
8232	DOK1
8233	MYCBP2
8234	PTBP3
8235	PTBP2
8236	PTBP1
8237	NNT
8238	SMIM19
8239	PYROXD2
8240	SYT9
8241	HK2
8242	HK3
8243	HK1
8244	ZNF445
8245	ATP2B1
8246	CACNA2D3
8247	ATP2B3
8248	PRAP1
8249	ATP2B4
8250	CACNA2D4
8251	AC048338.2
8252	FDPS
8253	MTCH1
8254	TBX3
8255	CACNG4
8256	TFPI2
8257	DMAC2L
8258	SUPT4H1
8259	FBXO3
8260	XRN1
8261	LCE6A
8262	PTGES3L-AARSD1
8263	FBXO4
8264	RBBP8NL
8265	CTNND2
8266	RAET1L
8267	BATF
8268	RFC3
8269	OR6T1
8270	CORO7-PAM16
8271	PABPC1
8272	PABPC3
8273	PABPC4
8274	PABPC5
8275	BCORL1
8276	DQX1
8277	EED
8278	MAPKAPK5
8279	MAPKAPK3
8280	MAPKAPK2
8281	GOLM1
8282	RNF103-CHMP3
8283	PLPP1
8284	CACNG6
8285	GOLPH3
8286	PIK3R6
8287	PIK3R5
8288	PIK3R4
8289	PIK3R3
8290	PIK3R2
8291	PIK3R1
8292	TLR3
8293	PDHB
8294	PORCN
8295	SAMD8
8296	SAMD9
8297	PTPRN2
8298	TMEM38A
8299	TIAL1
8300	HSF2BP
8301	HEXIM1
8302	DENND5B
8303	DENND5A
8304	HEXIM2
8305	ZNF530
8306	TUBAL3
8307	ZNF532
8308	HIVEP1
8309	LRRC17
8310	LRRC14
8311	LRRC15
8312	LRRC10
8313	RHD
8314	SLC51A
8315	SLC51B
8316	AC092647.5
8317	S100A4
8318	CRLS1
8319	OR10J1
8320	RTN4RL1
8321	RTN4RL2
8322	CAVIN3
8323	XCL1
8324	TOMM40L
8325	ARMC8
8326	CCL3
8327	ITGA8
8328	IDS
8329	ARMC6
8330	RBKS
8331	CCL1
8332	HEPH
8333	IDE
8334	NCAM1
8335	NCAM2
8336	CCL7
8337	SORL1
8338	TICAM1
8339	CCDC103
8340	DACH2
8341	CCDC105
8342	TNFAIP8L1
8343	CCDC106
8344	OBP2B
8345	USP17L20
8346	USP17L21
8347	USP17L26
8348	USP17L27
8349	USP17L24
8350	USP17L25
8351	POLD1
8352	POLD2
8353	POLD3
8354	POLD4
8355	PML
8356	REEP3
8357	REEP2
8358	DLC1
8359	ARMCX3
8360	RHBDD3
8361	MRM2
8362	SEC22C
8363	CECR2
8364	MRM1
8365	SREK1IP1
8366	TSKS
8367	NUB1
8368	ARL6IP6
8369	ARL6IP5
8370	CCDC178
8371	ARL6IP1
8372	FEV
8373	CHRNA5
8374	CHRNA6
8375	CHRNA7
8376	FER
8377	CHRNA1
8378	CHRNA2
8379	CHRNA3
8380	LYPD6B
8381	ARMCX2
8382	MAPK8IP1
8383	MAPK8IP2
8384	MAPK8IP3
8385	STAU1
8386	STAU2
8387	FTH1
8388	DICER1
8389	ID4
8390	ID2
8391	ID3
8392	ID1
8393	MGME1
8394	AC093155.3
8395	CFAP221
8396	LRBA
8397	HP1BP3
8398	CHGA
8399	CHGB
8400	PDCD6IP
8401	MSN
8402	FOPNL
8403	MSC
8404	OPLAH
8405	SEC31A
8406	XBP1
8407	UBOX5
8408	ANKRD6
8409	GRAMD2A
8410	ANKRD1
8411	ANKRD2
8412	FSHB
8413	ANKRD9
8414	GLI2
8415	GLI3
8416	GLI1
8417	SORT1
8418	AQP12B
8419	AQP12A
8420	FSHR
8421	DISP1
8422	MPPE1
8423	DISP2
8424	PEF1
8425	ZFP57
8426	LONP2
8427	COL8A2
8428	COL8A1
8429	PDGFC
8430	PDGFD
8431	GTF2E1
8432	ORC6
8433	ORC4
8434	ORC5
8435	ORC2
8436	ORC3
8437	ORC1
8438	DMKN
8439	YJEFN3
8440	SPATA2
8441	SAP30
8442	TMEM209
8443	RCC1
8444	RCC2
8445	SIGLEC8
8446	WNT11
8447	TCP11L1
8448	DNM1L
8449	SIGLEC1
8450	METTL11B
8451	FOLR3
8452	HIF3A
8453	RANGRF
8454	FGFR1OP2
8455	NCBP1
8456	NCBP2
8457	HSPA2
8458	AC145212.1
8459	PROCA1
8460	FTMT
8461	TRAM1L1
8462	LAPTM5
8463	ARFRP1
8464	ABCG2
8465	ITGA1
8466	TOMM70
8467	INKA2
8468	CCZ1B
8469	INKA1
8470	CXCL12
8471	VRTN
8472	NR0B2
8473	NR0B1
8474	PABPN1L
8475	DBR1
8476	GPR34
8477	SPTLC3
8478	DRAP1
8479	MEI1
8480	ABCD3
8481	ABCD2
8482	RARS2
8483	MEI4
8484	C2CD3
8485	C2CD2
8486	ZNF45
8487	OSGEP
8488	ZNF43
8489	SIRPA
8490	LCE2B
8491	PLA2G2C
8492	ANGPT2
8493	ITGA3
8494	RARS1
8495	RRBP1
8496	TRAPPC9
8497	TRAPPC8
8498	F2RL3
8499	TRAPPC1
8500	TRAPPC3
8501	TRAPPC2
8502	TRAPPC5
8503	TRAPPC4
8504	H2AC20
8505	BAK1
8506	ANGPT4
8507	CSN2
8508	CSN3
8509	H2AC14
8510	PPP1R14A
8511	MCMDC2
8512	PRRT1
8513	SIM1
8514	TSNAXIP1
8515	PRRT3
8516	CCDC70
8517	CYP2U1
8518	LILRB5
8519	LILRB4
8520	LILRB3
8521	LILRB2
8522	LILRB1
8523	DGAT1
8524	DGAT2
8525	MTCP1
8526	PSMG4
8527	ANKUB1
8528	GRAP2
8529	SOBP
8530	PSMG1
8531	PSMG2
8532	PSMG3
8533	KSR1
8534	KSR2
8535	DSEL
8536	NECAB1
8537	ARL6IP4
8538	PPIH
8539	GRAPL
8540	GATAD2B
8541	PYM1
8542	CNTFR
8543	TACR3
8544	TACR2
8545	TACR1
8546	KCNH5
8547	KCNH4
8548	KCNH7
8549	KCNH6
8550	KCNH1
8551	KCNH3
8552	KCNH2
8553	PPIC
8554	KCNH8
8555	PPTC7
8556	SLC28A2
8557	OR5T2
8558	AARS1
8559	PPIA
8560	SERBP1
8561	ZNF296
8562	GPR182
8563	ZNF292
8564	SLC28A1
8565	PSMB2
8566	NUP133
8567	PRNP
8568	LIN37
8569	NDUFAF5
8570	NDUFAF4
8571	NDUFAF7
8572	NDUFAF6
8573	FOXM1
8574	NDUFAF3
8575	FKTN
8576	OR2H2
8577	OR2H1
8578	GDAP2
8579	GDAP1
8580	FAHD1
8581	CRBN
8582	GNAO1
8583	TFPI
8584	ILDR2
8585	KREMEN1
8586	ILDR1
8587	FAM71E1
8588	SULT1A1
8589	SULT1A3
8590	SULT1A2
8591	BARX2
8592	CABYR
8593	BARX1
8594	SH2B2
8595	PRKAR1A
8596	PRKAR1B
8597	SH2B1
8598	NOL4
8599	SAR1B
8600	NOL6
8601	OLIG2
8602	OLIG3
8603	NOL3
8604	OLIG1
8605	NIPSNAP2
8606	NIPSNAP1
8607	IRX6
8608	RALY
8609	DCAKD
8610	TMEM53
8611	CORO1A
8612	CLPTM1
8613	CDC45
8614	TSPO2
8615	CDC40
8616	MMD
8617	GAMT
8618	UNK
8619	NADSYN1
8620	PGLYRP3
8621	PGLYRP2
8622	PGLYRP1
8623	ACRV1
8624	CHAF1B
8625	BIN1
8626	BIN3
8627	FRMD4A
8628	RGS22
8629	RGS21
8630	RGS20
8631	DPYD
8632	EFHC2
8633	UBTF
8634	CDCA2
8635	CDCA3
8636	YLPM1
8637	CDCA7
8638	CDCA4
8639	CDCA5
8640	NFKBIE
8641	TIMM50
8642	PIN4
8643	GFAP
8644	STEAP1B
8645	UTS2
8646	H2AC19
8647	PPP2R2A
8648	RSF1
8649	VPS53
8650	OR2Z1
8651	CRB3
8652	EIF1AD
8653	CRB2
8654	SASH3
8655	SEM1
8656	SMOX
8657	CT47A7
8658	TCL1B
8659	TCL1A
8660	PCDH19
8661	CT47A3
8662	CT47A2
8663	CT47A1
8664	CYB5A
8665	CT47A9
8666	ALKBH3
8667	CFAP47
8668	SPG11
8669	HLA-DMB
8670	CFAP44
8671	HLA-DMA
8672	PCK2
8673	SYTL4
8674	PCK1
8675	SYTL1
8676	SYTL3
8677	SYTL2
8678	OR51Q1
8679	SPRED1
8680	SPRED2
8681	PTHLH
8682	BRK1
8683	OR10K2
8684	OR10K1
8685	OR10G4
8686	TENT4B
8687	ASTL
8688	CEP85
8689	VOPP1
8690	RELT
8691	ESRP2
8692	ESRP1
8693	RELN
8694	RELB
8695	RELA
8696	HDGF
8697	PRX
8698	ZMPSTE24
8699	MRPL36
8700	MRPL37
8701	CRISPLD1
8702	MRPL35
8703	MRPL32
8704	MRPL33
8705	MRPL30
8706	CARD9
8707	TMEM131L
8708	PTH2R
8709	MRPL38
8710	MRPL39
8711	ESX1
8712	KLK2
8713	KLK3
8714	KLK4
8715	KLK5
8716	KLK6
8717	KLK7
8718	KLK8
8719	THOC2
8720	THOC1
8721	THOC7
8722	THOC6
8723	THOC5
8724	PRRG1
8725	GLRA2
8726	PRRG2
8727	ZNF843
8728	RHBDL2
8729	RHBDL3
8730	RHBDL1
8731	SNN
8732	TRIM6-TRIM34
8733	HSD3B7
8734	NCOA7
8735	RNF103
8736	MTRR
8737	CD300C
8738	CD300A
8739	ERVMER34-1
8740	CD300E
8741	RECQL5
8742	FOXP3
8743	COPS8
8744	COPS9
8745	RCCD1
8746	MSL1
8747	FOXP4
8748	MSL3
8749	COPS2
8750	ERI2
8751	LBHD1
8752	SAA4
8753	COPS6
8754	TBR1
8755	SAA1
8756	COPS5
8757	YTHDF3
8758	ZNF593
8759	YTHDF1
8760	ZNF596
8761	MDGA1
8762	MDGA2
8763	ZNF595
8764	ZNF678
8765	MYCN
8766	MYCL
8767	RCC1L
8768	PARPBP
8769	ZFR2
8770	PLCH2
8771	CNMD
8772	TKT
8773	PLCH1
8774	NLK
8775	FDFT1
8776	SHLD3
8777	KIF14
8778	NLN
8779	NUDT8
8780	NUDT9
8781	IGF1
8782	DLD
8783	NUDT1
8784	NUDT2
8785	NUDT3
8786	NUDT4
8787	NUDT5
8788	NUDT6
8789	NUDT7
8790	PVR
8791	TK2
8792	TK1
8793	PHLDB1
8794	PHLDB2
8795	PHLDB3
8796	NTHL1
8797	TGIF2LX
8798	SORCS2
8799	ATP5F1D
8800	ATP5F1E
8801	ATP5F1A
8802	OPN1MW3
8803	ATP5F1C
8804	CYP27A1
8805	MEF2B
8806	MEF2A
8807	FETUB
8808	DDRGK1
8809	MSLN
8810	FBXL20
8811	LCORL
8812	FBXL22
8813	SSB
8814	EPHX1
8815	EPHX2
8816	ZNF335
8817	MFNG
8818	ZNF333
8819	ZNF330
8820	FAM168A
8821	TEX15
8822	TEX14
8823	RPLP1
8824	OR2M2
8825	TEX11
8826	TEX10
8827	TEX12
8828	CD300LG
8829	CSMD3
8830	SLCO1B1
8831	CSMD1
8832	CD300LB
8833	SPOUT1
8834	LRRC3C
8835	CFAP20
8836	MINDY3
8837	CLDN17
8838	ECD
8839	GPATCH11
8840	ZNF804A
8841	LRRC3B
8842	CIB2
8843	NDFIP2
8844	NDFIP1
8845	CIB1
8846	PRIMA1
8847	THYN1
8848	FAM81A
8849	AAMP
8850	TRIL
8851	TRIO
8852	MTMR14
8853	NTF4
8854	MTMR12
8855	RPS6KL1
8856	MTMR10
8857	UGDH
8858	CELSR3
8859	NCAPH2
8860	CELSR1
8861	RABL2B
8862	PTCHD4
8863	PTCHD3
8864	TLK2
8865	SLCO1A2
8866	TSEN54
8867	NECAB2
8868	TRIR
8869	LRRC39
8870	TTC27
8871	SAC3D1
8872	ENC1
8873	MGST3
8874	LRRC30
8875	METAP1D
8876	LRRC32
8877	LRRC34
8878	LY6G5C
8879	LY6G5B
8880	MFN2
8881	MFN1
8882	ZNF33B
8883	ZNF33A
8884	FAM117A
8885	FAM117B
8886	PATL1
8887	THTPA
8888	NAA50
8889	EEF1AKMT2
8890	MAD2L2
8891	MAD2L1
8892	SVIL
8893	KTN1
8894	IQSEC1
8895	BMPER
8896	SVIP
8897	SYNJ2BP-COX16
8898	CLCNKB
8899	LRP2BP
8900	CCDC169
8901	PIP4P2
8902	GPRASP2
8903	KRTAP6-3
8904	SLC39A7
8905	OR5D14
8906	APOA2
8907	OR5D16
8908	ST3GAL3
8909	ST3GAL2
8910	ST3GAL1
8911	ST3GAL6
8912	ST3GAL5
8913	ST3GAL4
8914	NINJ1
8915	SNX21
8916	GALNS
8917	ATXN3L
8918	NPSR1
8919	EIPR1
8920	C16orf72
8921	TJAP1
8922	SLC16A9
8923	MAGEA12
8924	CYP7B1
8925	MAGEA10
8926	OSBPL8
8927	SLC16A1
8928	TUFM
8929	SLC16A3
8930	SLC16A2
8931	SLC16A4
8932	SLC16A7
8933	CEP135
8934	ARHGAP30
8935	ARHGAP31
8936	ARHGAP32
8937	CDRT15L2
8938	BCKDHB
8939	ARHGAP35
8940	ARHGAP36
8941	BCKDHA
8942	WIPF3
8943	WIPF2
8944	WIPF1
8945	CMKLR1
8946	MON1A
8947	MON1B
8948	CFAP206
8949	DYNLL1
8950	LYVE1
8951	DYNLL2
8952	KHDC4
8953	KHDC1
8954	UQCRQ
8955	RBM4B
8956	PIBF1
8957	UQCRH
8958	UQCRB
8959	JMJD1C
8960	CACNA1H
8961	TTK
8962	GPS2
8963	TMEM262
8964	CACNA1A
8965	CACNA1B
8966	CACNA1C
8967	CAVIN4
8968	CACNA1E
8969	CACNA1F
8970	CACNA1G
8971	IMPDH2
8972	PTAFR
8973	LYPLA1
8974	ATP5MPL
8975	GLO1
8976	ATP6V0D1
8977	TAOK3
8978	TTN
8979	FCAR
8980	FLCN
8981	KIF19
8982	BMP8A
8983	BMP8B
8984	PRDM7
8985	H4C6
8986	BGLAP
8987	SLC15A2
8988	SLC15A3
8989	SLC15A1
8990	ANGPTL1
8991	SLC15A4
8992	SLC15A5
8993	RBM41
8994	RBM42
8995	RBM43
8996	RBM44
8997	RBM45
8998	NPY1R
8999	PQBP1
9000	ACOX2
9001	TTC17
9002	TTC16
9003	TTC13
9004	TTC12
9005	TTC19
9006	GRIK2
9007	VSNL1
9008	SLBP
9009	EPGN
9010	HAAO
9011	RRAS2
9012	HIF1A
9013	SLC31A1
9014	SLC31A2
9015	PRSS56
9016	ABCA8
9017	ZFP90
9018	ZFP91
9019	RICTOR
9020	PPM1G
9021	PPM1F
9022	PPM1D
9023	ABCF3
9024	PPM1B
9025	ABCF1
9026	EGR2
9027	EGR3
9028	C4BPB
9029	EGR1
9030	MTREX
9031	PPM1J
9032	EGR4
9033	PPM1H
9034	ERO1A
9035	PJA1
9036	PJA2
9037	CHEK2
9038	PAXX
9039	CHEK1
9040	DALRD3
9041	PRKAB2
9042	PRKAB1
9043	SIKE1
9044	PPP1R3D
9045	LIN28B
9046	PAX5
9047	PAX4
9048	PAX7
9049	PAX6
9050	PAX1
9051	PAX3
9052	PAX2
9053	PTPN3
9054	PCDHA11
9055	PTPN1
9056	PAX9
9057	PTPN6
9058	PTPN5
9059	PTPN4
9060	GINS2
9061	GINS3
9062	GINS1
9063	PROK1
9064	GINS4
9065	BTF3
9066	DDR2
9067	SKOR2
9068	AHCYL2
9069	LRCH4
9070	STUB1
9071	NNMT
9072	LRCH1
9073	LRCH2
9074	GRK7
9075	MBD3L1
9076	MBD3L2
9077	RNF146
9078	RCOR1
9079	EPG5
9080	PARP3
9081	ADPRS
9082	PTDSS2
9083	AGBL4
9084	AGBL2
9085	AGBL1
9086	MLIP
9087	EVI5L
9088	RBM12B
9089	ALG10B
9090	ARRB2
9091	ARRB1
9092	CHCHD10
9093	CYBRD1
9094	LRRC56
9095	NEK9
9096	ADPRM
9097	CNTD1
9098	CNTD2
9099	ANAPC2
9100	PLD6
9101	HPDL
9102	GPNMB
9103	BTN3A1
9104	PSMA2
9105	PHB2
9106	GTF2A1L
9107	PSMA1
9108	PSMA6
9109	PALM2AKAP2
9110	PSMA4
9111	PSMA5
9112	DSG2
9113	DSG3
9114	PSMA8
9115	DSG1
9116	C7
9117	ZNF100
9118	C5
9119	CEMP1
9120	FBXO45
9121	KIF16B
9122	FBXO47
9123	MSH3
9124	FBXO41
9125	FBXO40
9126	FBXO43
9127	FBXO42
9128	MSH4
9129	DCDC2B
9130	ABCA2
9131	FBXO48
9132	PRKAA2
9133	CATIP
9134	RPS6KA3
9135	EXPH5
9136	CS
9137	CP
9138	RMND5A
9139	RMND5B
9140	NRBF2
9141	SFRP2
9142	KCNJ2
9143	KCNJ1
9144	SFRP1
9145	TRAFD1
9146	KCNJ6
9147	SFRP4
9148	SERPINA6
9149	NECAB3
9150	NFKBIB
9151	KCNJ8
9152	RALGAPA1
9153	PISD
9154	AGPAT5
9155	AGPAT4
9156	AGPAT3
9157	AGPAT2
9158	AGPAT1
9159	COL1A1
9160	CRYZ
9161	KIAA1217
9162	KIAA1210
9163	DPY19L2
9164	MCL1
9165	OR2J2
9166	OR2J3
9167	CMYA5
9168	ACTL6A
9169	PEX19
9170	SORBS1
9171	TMEM156
9172	LACRT
9173	FOXO4
9174	NIP7
9175	PEX10
9176	PEX13
9177	PEX12
9178	PEX14
9179	ANGEL1
9180	PEX16
9181	CDC37L1
9182	TMEM190
9183	AP3B2
9184	UNCX
9185	PSEN2
9186	SPAG6
9187	UTP25
9188	ACCS
9189	PRRC2B
9190	SPAG4
9191	SPAG5
9192	NFKBIA
9193	SIGIRR
9194	COG7
9195	COG6
9196	AADAC
9197	COG5
9198	C19orf33
9199	EPCAM
9200	PGA3
9201	PGA4
9202	PGA5
9203	VCX3B
9204	VCX3A
9205	MINPP1
9206	PPP1CB
9207	PPP1CC
9208	PPP1CA
9209	MPPED1
9210	MPPED2
9211	C11orf21
9212	KLHL4
9213	COL6A1
9214	WBP2
9215	COL6A3
9216	COL6A2
9217	COL6A5
9218	POM121
9219	WBP4
9220	CCN4
9221	CCN1
9222	CCN2
9223	CCN3
9224	KLK12
9225	KLK13
9226	KLK14
9227	FAM71B
9228	ZYX
9229	PI3
9230	RBMS2
9231	HIF1AN
9232	GHRL
9233	SS18
9234	DENND3
9235	SLC34A3
9236	SLC34A2
9237	OR2AE1
9238	SASH1
9239	CREBRF
9240	PPP1R16A
9241	PPP1R16B
9242	FXYD6-FXYD2
9243	BLNK
9244	EIF3CL
9245	UAP1L1
9246	AGXT2
9247	FUT10
9248	NANP
9249	UBR3
9250	UBR2
9251	UBR1
9252	UBR7
9253	HSDL1
9254	UBR5
9255	UBR4
9256	SOCS5
9257	SOCS4
9258	SOCS7
9259	SOCS6
9260	SOCS1
9261	CCNQ
9262	TMA16
9263	SC5D
9264	PPP2CA
9265	PACSIN1
9266	PPP2CB
9267	CCNY
9268	SRPX
9269	CCNF
9270	CCNC
9271	ENAM
9272	CCNO
9273	CCNH
9274	CCNI
9275	CCNJ
9276	VPS72
9277	CDSN
9278	PCM1
9279	NPHP4
9280	TBRG4
9281	MIOS
9282	MT-CO2
9283	MESD
9284	NCKAP5
9285	IL1R2
9286	NCKAP1
9287	PTN
9288	H2BC15
9289	JMY
9290	LRRK1
9291	LRRK2
9292	PTH
9293	PLEKHJ1
9294	INVS
9295	ABHD11
9296	ABHD12
9297	ABHD13
9298	TRO
9299	NGRN
9300	CRMP1
9301	TGFB1I1
9302	FN3K
9303	PTS
9304	MEGF8
9305	NDUFAF2
9306	MRPL11
9307	MRPL12
9308	MRPL13
9309	MRPL14
9310	MRPL15
9311	MRPL16
9312	MRPL17
9313	ARPC3
9314	ARPC2
9315	CDC25A
9316	RNF44
9317	RNF43
9318	RNF41
9319	ARPC4
9320	DCUN1D1
9321	DCUN1D2
9322	ZNF821
9323	DCUN1D4
9324	DCUN1D5
9325	TMPRSS15
9326	ITPR2
9327	ITPR3
9328	ITPR1
9329	IL1RN
9330	AMPH
9331	OR10H5
9332	DEPTOR
9333	LRIG2
9334	LRIG1
9335	INPP5E
9336	BMPR1A
9337	SNCG
9338	ERCC6L2
9339	CES2
9340	CASKIN2
9341	CASKIN1
9342	AIFM2
9343	AIFM3
9344	RNF125
9345	AIFM1
9346	IL17RC
9347	RNF122
9348	IL17RA
9349	EBF2
9350	PTGES3L
9351	FOXR1
9352	FOXR2
9353	PADI6
9354	OR11A1
9355	POT1
9356	FFAR2
9357	PLPPR1
9358	CD302
9359	FAM217B
9360	MUC5B
9361	OPN5
9362	OPN4
9363	OPN3
9364	NCOR2
9365	NIBAN2
9366	FFAR1
9367	AVEN
9368	PATE3
9369	PM20D1
9370	PATE2
9371	REPS1
9372	TEF
9373	REPS2
9374	NECTIN2
9375	NECTIN3
9376	NECTIN1
9377	AC012184.2
9378	NBN
9379	CLHC1
9380	TMEM30A
9381	NFKB1
9382	NFKB2
9383	TES
9384	MSS51
9385	RAP2B
9386	RAP2C
9387	RAB40AL
9388	SIAH1
9389	SIAH2
9390	SIAH3
9391	NSA2
9392	CORT
9393	CLPTM1L
9394	DDX20
9395	ANKRD62
9396	PHLPP2
9397	PHLPP1
9398	PDZRN3
9399	EMILIN3
9400	NUP210L
9401	EMILIN1
9402	TFR2
9403	DAPP1
9404	TPST2
9405	PIAS2
9406	PIAS3
9407	PIAS1
9408	PIAS4
9409	TWSG1
9410	HIVEP2
9411	HIVEP3
9412	ZNF311
9413	EOGT
9414	ZNF317
9415	TEX37
9416	TEX36
9417	TEX35
9418	TAF9B
9419	OVOL2
9420	P2RX1
9421	OOSP2
9422	P2RX2
9423	P2RX5
9424	P2RX4
9425	HSPBP1
9426	P2RX6
9427	RNF208
9428	HADHB
9429	DENND11
9430	HADHA
9431	GSTP1
9432	RPS19BP1
9433	NPRL2
9434	POLN
9435	CFAP45
9436	KBTBD7
9437	RMDN2
9438	PGRMC2
9439	PGRMC1
9440	KBTBD6
9441	OTOGL
9442	TMEM38B
9443	AP4M1
9444	GPR132
9445	ALS2
9446	LRRC52
9447	TINF2
9448	ADHFE1
9449	LRRC57
9450	RTF2
9451	DENND1C
9452	DENND1B
9453	CEACAM18
9454	ZNF630
9455	SLCO1C1
9456	DIS3
9457	AMN
9458	ECT2L
9459	PIF1
9460	CT47A8
9461	SDHA
9462	BAP1
9463	SDHB
9464	SDHD
9465	SHARPIN
9466	ERRFI1
9467	ZCCHC10
9468	ZCCHC17
9469	PSG11
9470	ZCCHC14
9471	AP1M2
9472	AP1M1
9473	FLVCR1
9474	CDRT4
9475	TARM1
9476	CCDC146
9477	CDRT1
9478	DNAJC7
9479	ANKS4B
9480	CCDC148
9481	TASOR2
9482	DLG1
9483	SMG7
9484	DLG2
9485	SAMD12
9486	FKBP10
9487	SAMD10
9488	SURF1
9489	TKTL1
9490	SOX6
9491	RAB3IP
9492	SYS1
9493	SMG8
9494	FAM114A1
9495	GRWD1
9496	GUCY1A2
9497	MT-ATP8
9498	TBX20
9499	MT-ATP6
9500	FAM3B
9501	PCDH11X
9502	BDKRB1
9503	TBX22
9504	IFNK
9505	PLEKHG2
9506	IFNG
9507	SLC45A4
9508	IFNE
9509	CDH12
9510	PTGR2
9511	SLC45A2
9512	MTUS1
9513	MTUS2
9514	OSBPL9
9515	COQ8B
9516	CEP112
9517	COQ8A
9518	OSBPL2
9519	OSBPL3
9520	ATF7IP
9521	PHETA2
9522	OSBPL7
9523	LTA4H
9524	PHETA1
9525	ADRA1A
9526	ADRA1B
9527	TEX9
9528	ADRA1D
9529	CD3EAP
9530	TUBB4B
9531	TUBB4A
9532	AMT
9533	POLH
9534	ARHGAP17
9535	STARD8
9536	ARHGAP15
9537	ARHGAP12
9538	ARHGAP10
9539	STARD3
9540	OR51A7
9541	STARD7
9542	SAP25
9543	ARHGAP19
9544	IL7R
9545	CAPZB
9546	C1QL1
9547	CREG1
9548	GABRG2
9549	GABRG1
9550	GGPS1
9551	C1QL2
9552	IMPAD1
9553	GPR137C
9554	SIRT7
9555	FZD10
9556	ADARB1
9557	CHKA
9558	CHKB
9559	RASL11B
9560	BMS1
9561	RASL11A
9562	BCDIN3D
9563	KIF21B
9564	ABI2
9565	MRI1
9566	METTL27
9567	MED30
9568	POLR1E
9569	TOMM6
9570	MAPK1IP1L
9571	GLMP
9572	SPIDR
9573	DST
9574	DSP
9575	HID1
9576	TOMM5
9577	GLMN
9578	THBD
9579	DSE
9580	DCDC1
9581	DCDC2
9582	GSTO2
9583	PDAP1
9584	GSTO1
9585	CCNE1
9586	SLC38A4
9587	RING1
9588	NPC1L1
9589	CNGB1
9590	TTC31
9591	TTC37
9592	HS3ST3B1
9593	TTC38
9594	CNGB3
9595	ARSH
9596	SYN3
9597	OR4K5
9598	CBARP
9599	OR4K1
9600	OR4K2
9601	FMR1NB
9602	PARD6B
9603	NELL1
9604	INTS6
9605	SLC22A23
9606	HSD11B2
9607	PITPNM1
9608	MARCKS
9609	HMGB2
9610	SETX
9611	HMGB1
9612	PLA2G3
9613	CCBE1
9614	ZNF83
9615	AUH
9616	ZNF81
9617	ZNF85
9618	RNF175
9619	FSD2
9620	FRMPD1
9621	FRMPD3
9622	FRMPD2
9623	GSTT2B
9624	FYCO1
9625	PDE10A
9626	AADACL2
9627	CAPZA3
9628	CAPZA2
9629	GEMIN8
9630	SCARF2
9631	SCARF1
9632	TIMD4
9633	GEMIN2
9634	LMO1
9635	LMO2
9636	LMO3
9637	GEMIN6
9638	SPNS3
9639	GEMIN4
9640	LMO7
9641	C4orf47
9642	C4orf45
9643	PBRM1
9644	CGB7
9645	TRPC4AP
9646	SHC4
9647	KRBA1
9648	ERBB3
9649	PRB4
9650	MX1
9651	CIP2A
9652	MCRS1
9653	C10orf88
9654	MLKL
9655	CER1
9656	LARS1
9657	HECA
9658	AFAP1
9659	AC233755.1
9660	ERAL1
9661	CCDC73
9662	DDX17
9663	ZNF124
9664	PEX26
9665	ZNF121
9666	DDX11
9667	GJB3
9668	GJB2
9669	GJB5
9670	GJB4
9671	GJB7
9672	OR6B1
9673	GRIN3A
9674	GRIN3B
9675	VWCE
9676	FPR1
9677	ZNF75A
9678	PSMC1
9679	PSMC2
9680	OR6B3
9681	PSMC4
9682	PSMC5
9683	PSMC6
9684	HECW1
9685	ARFIP1
9686	ARFIP2
9687	HECW2
9688	FOLR2
9689	STARD5
9690	KIF18A
9691	KIF18B
9692	SH3GLB2
9693	LAMP2
9694	TRIP10
9695	TRIP11
9696	TRIP12
9697	TRIP13
9698	CLEC10A
9699	CPVL
9700	HLA-G
9701	ZNF564
9702	RDH8
9703	LTO1
9704	IFT172
9705	PIP4P1
9706	CERK
9707	FN3KRP
9708	NCLN
9709	RGCC
9710	DNAL4
9711	DNAL1
9712	LIN7A
9713	MT-CO1
9714	GRHPR
9715	MT-CO3
9716	TGM4
9717	IMMP2L
9718	TGM6
9719	SMG5
9720	OR2D2
9721	OR2D3
9722	ARFGAP3
9723	DOCK6
9724	CLDN11
9725	TMEM179
9726	CRYL1
9727	CLDN16
9728	TMEM174
9729	FOXI2
9730	CLSTN1
9731	CLSTN2
9732	TMEM171
9733	EIF3H
9734	EIF3I
9735	EIF3J
9736	EIF3K
9737	EIF3L
9738	EIF3M
9739	SBF1
9740	ACTL7B
9741	SLX1A
9742	EHHADH
9743	EIF3B
9744	EIF3C
9745	EIF3D
9746	EIF3E
9747	EIF3F
9748	EIF3G
9749	DOCK7
9750	FGFBP3
9751	FGFBP2
9752	FGFBP1
9753	FADD
9754	ARMC10
9755	ARMC12
9756	NOL11
9757	CLDN18
9758	ELSPBP1
9759	USF2
9760	CDKN2B
9761	WT1
9762	CDKN2A
9763	CDKN2D
9764	NME5
9765	FP565260.1
9766	FP565260.2
9767	FP565260.3
9768	INPP5B
9769	FP565260.6
9770	MFSD4A
9771	EDEM2
9772	EDEM3
9773	EDEM1
9774	HEPN1
9775	NTPCR
9776	HMGCL
9777	CAPN9
9778	SAP30L
9779	CSTF2T
9780	UBTD2
9781	UBTD1
9782	TAS1R1
9783	TAS1R3
9784	TAS1R2
9785	SMG1
9786	CCL2
9787	NFATC1
9788	NFATC2
9789	NFATC3
9790	NFATC4
9791	TNFAIP8L2
9792	CCL4
9793	CCL5
9794	TAS2R20
9795	CCL8
9796	ZAR1L
9797	PCDHGB1
9798	MYCBPAP
9799	BLCAP
9800	AP2B1
9801	TBC1D25
9802	HCCS
9803	GTF2E2
9804	ST20-MTHFS
9805	CYP26B1
9806	AP002495.1
9807	PABPC1L2B
9808	TUBD1
9809	PPP1R14D
9810	PABPC1L2A
9811	PPP1R14B
9812	OR2AG2
9813	PLEK2
9814	UBP1
9815	CD46
9816	PERM1
9817	TCTE3
9818	TCTE1
9819	CD40
9820	ALOX15B
9821	SPEG
9822	NCBP3
9823	DMTN
9824	SDSL
9825	SPATA24
9826	SRRT
9827	DNTT
9828	MSANTD1
9829	PCDH12
9830	PCDH10
9831	PCDH17
9832	ALKBH8
9833	PCDH15
9834	ALKBH6
9835	FGFR1OP
9836	ALKBH4
9837	ALKBH5
9838	ALKBH2
9839	RALB
9840	RALA
9841	ALKBH1
9842	OR10G7
9843	OR10G6
9844	ISX
9845	OR10G3
9846	OR10G2
9847	ATG12
9848	PCDHGB5
9849	OR10G9
9850	OR10G8
9851	TAF13
9852	KRT18
9853	MALSU1
9854	LCE3B
9855	DBF4B
9856	CALCOCO2
9857	DNAJB9
9858	DNAJB8
9859	DNAJB2
9860	DNAJB1
9861	ERCC6L
9862	DNAJB7
9863	DNAJB6
9864	DNAJB5
9865	DNAJB4
9866	AMDHD1
9867	AMDHD2
9868	FGF18
9869	CES5A
9870	DIDO1
9871	KISS1
9872	CALY
9873	FRK
9874	TMED7-TICAM2
9875	KDM6B
9876	EIF4E3
9877	NIPAL3
9878	ZNF805
9879	FRY
9880	HELZ
9881	TNIP1
9882	TAF1D
9883	GRIK1
9884	QRFPR
9885	GRIK3
9886	GRIK4
9887	GRIK5
9888	RNF149
9889	SGSH
9890	CNTN2
9891	RNF145
9892	CALR
9893	PSKH2
9894	SKOR1
9895	OXLD1
9896	ARPC1B
9897	GRSF1
9898	MSH2
9899	MYADM
9900	MGLL
9901	MSH5
9902	MSH6
9903	ASAH2B
9904	MYOCD
9905	FAM219A
9906	CD320
9907	MUC3A
9908	ARPC1A
9909	DHX9
9910	PCDH18
9911	XCR1
9912	RASGRF1
9913	MAL
9914	COP1
9915	STAC3
9916	PTH2
9917	RNF19A
9918	XPR1
9919	NFXL1
9920	PACSIN3
9921	PACSIN2
9922	GREM2
9923	COPA
9924	COPE
9925	SYBU
9926	TRIM8
9927	INTU
9928	PADI3
9929	PADI2
9930	PADI4
9931	CDK20
9932	CDC16
9933	AGTPBP1
9934	LATS1
9935	PM20D2
9936	RTL6
9937	TOE1
9938	CHPF
9939	FBXL3
9940	ZPLD1
9941	OR11H2
9942	GPIHBP1
9943	RDH11
9944	NRIP1
9945	NRIP2
9946	GPR135
9947	SAE1
9948	VTI1A
9949	TWISTNB
9950	VTI1B
9951	ATP6V1C2
9952	ATP6V1C1
9953	GPR139
9954	AHNAK
9955	FBXL2
9956	MFRP
9957	CDKN2AIP
9958	CHSY3
9959	CHSY1
9960	TSKU
9961	AC011448.1
9962	OCIAD2
9963	PPP1R3F
9964	PPP1R3E
9965	OCIAD1
9966	PPP1R3C
9967	PPP1R3B
9968	PPP1R3A
9969	TFIP11
9970	TMEM191B
9971	TNFRSF13B
9972	PNPLA1
9973	TNFRSF13C
9974	NSG1
9975	DDOST
9976	NTAN1
9977	RTL8B
9978	LUC7L3
9979	LUC7L2
9980	FAM131A
9981	FAM131B
9982	FAM131C
9983	HAL
9984	TBXAS1
9985	YTHDC1
9986	ERLEC1
9987	ODAPH
9988	SH3GLB1
9989	FGFR3
9990	CDO1
9991	PPP1R35
9992	GLB1L3
9993	CHERP
9994	NACA
9995	DEFB133
9996	CCRL2
9997	LRRC70
9998	LRRC71
9999	TRMO
10000	ZNF526
10001	NME4
10002	INPP5A
10003	NME6
10004	NME7
10005	INPP5D
10006	NME1
10007	NME2
10008	NME3
10009	INPP5J
10010	INPP5K
10011	NME8
10012	NME9
10013	RAI14
10014	LRRC31
10015	FREM3
10016	FREM2
10017	FREM1
10018	LRRTM1
10019	TEX55
10020	GANC
10021	CHURC1-FNTB
10022	ZNF37A
10023	CNIH2
10024	MSANTD3
10025	CNST
10026	AL669918.1
10027	HELQ
10028	RCBTB1
10029	CLSPN
10030	EPB41
10031	GSKIP
10032	MATR3
10033	HELB
10034	RBAK
10035	SHC2
10036	PON1
10037	GFOD2
10038	CEP164
10039	CYP4F3
10040	TEKT1
10041	VPS37D
10042	VPS37C
10043	TEKT4
10044	VPS37A
10045	PNPLA3
10046	PNPLA2
10047	TIAM2
10048	PNPLA7
10049	PNPLA6
10050	PNPLA5
10051	PNPLA4
10052	GUCA2A
10053	GUCA2B
10054	PNPLA8
10055	AC025165.3
10056	CLUH
10057	UNC5A
10058	HMCES
10059	GFOD1
10060	FOS
10061	HOMEZ
10062	SFTPA2
10063	KATNAL1
10064	KATNAL2
10065	ATG10
10066	CEBPE
10067	ATG13
10068	ATG14
10069	KIAA0753
10070	ASB7
10071	LRATD2
10072	ASB5
10073	SFPQ
10074	SAFB2
10075	PWWP3A
10076	MRC2
10077	HSBP1
10078	COL12A1
10079	RASAL2
10080	LRATD1
10081	CXCL2
10082	VSTM2L
10083	PF4V1
10084	SEC14L2
10085	SEC14L1
10086	SEC14L6
10087	SEC14L5
10088	ZNF213
10089	C1orf43
10090	UPF1
10091	UPF2
10092	SNED1
10093	IL1A
10094	IL1B
10095	CHIA
10096	CARNMT1
10097	THSD7B
10098	FLG2
10099	THSD7A
10100	RBM8A
10101	CASK
10102	PKNOX1
10103	GPR88
10104	ZNF251
10105	WBP1L
10106	KRT6B
10107	KRT6C
10108	TRAF3IP2
10109	CASR
10110	GPR82
10111	GPR83
10112	GPR84
10113	GPR85
10114	PUS1
10115	GPR87
10116	ARL2
10117	RNPEPL1
10118	THRAP3
10119	COMP
10120	COMT
10121	TPR
10122	ZC3HAV1L
10123	ADAM21
10124	ADAM20
10125	ADAM23
10126	ADAM22
10127	GLCE
10128	TMEM176B
10129	ARL6
10130	ADAM29
10131	ADAM28
10132	TARDBP
10133	PRKRIP1
10134	IL19
10135	C5orf47
10136	IL10
10137	GSTM1
10138	GSTM2
10139	GSTM3
10140	GSTM4
10141	GSTM5
10142	IL16
10143	PALLD
10144	PUS3
10145	ZPBP2
10146	H4C1
10147	COLGALT2
10148	COLGALT1
10149	ETFBKMT
10150	TTF2
10151	TTF1
10152	PINX1
10153	KRCC1
10154	AEBP1
10155	AEBP2
10156	GPR42
10157	CYP51A1
10158	DAD1
10159	RCHY1
10160	GDF9
10161	GDF3
10162	CBR4
10163	CBR1
10164	GDF6
10165	CBR3
10166	MTRNR2L10
10167	NPIPB9
10168	ABHD12B
10169	ANXA1
10170	CPT1C
10171	CPT1B
10172	ANXA5
10173	GPN3
10174	ANXA7
10175	TPST1
10176	ANXA9
10177	ANXA8
10178	MEST
10179	MCM7
10180	MCM6
10181	MCM5
10182	MCM4
10183	POU5F1
10184	MCM2
10185	DUSP15
10186	ZDHHC21
10187	ZDHHC22
10188	DUSP16
10189	DUSP11
10190	DUSP10
10191	MCM9
10192	DUSP12
10193	SQSTM1
10194	CSH2
10195	CSH1
10196	LPAR6
10197	EPC2
10198	EPC1
10199	C3orf20
10200	HSPB11
10201	UBTFL1
10202	WNT9B
10203	WNT9A
10204	RELCH
10205	KCNT1
10206	HEPACAM
10207	M6PR
10208	SSX7
10209	ZNF548
10210	SSX5
10211	SSX2
10212	SSX3
10213	USH2A
10214	SSX1
10215	ISL1
10216	GALNTL6
10217	MRGBP
10218	PKMYT1
10219	MROH9
10220	KIFAP3
10221	EMG1
10222	MS4A5
10223	MS4A2
10224	MS4A3
10225	DBT
10226	MS4A1
10227	ZNF141
10228	ZNF140
10229	ZNF143
10230	ZNF142
10231	LGSN
10232	CCDC102A
10233	MBIP
10234	ZNF148
10235	CPT2
10236	DSC2
10237	DDX31
10238	DSC1
10239	PYGB
10240	COX8C
10241	AC139530.2
10242	COX8A
10243	PYGL
10244	MAGOH
10245	PFAS
10246	CTNND1
10247	DDX3X
10248	SOD3
10249	VWA8
10250	SOD1
10251	CPTP
10252	TMF1
10253	VWA2
10254	RANGAP1
10255	VWA1
10256	BAMBI
10257	LSG1
10258	KCNN3
10259	KCNN2
10260	KCNN1
10261	ANKHD1-EIF4EBP3
10262	PMS1
10263	PMS2
10264	LRRC27
10265	HNRNPLL
10266	RASEF
10267	BAALC
10268	ISLR
10269	PKIG
10270	MST1R
10271	PKIA
10272	BRMS1
10273	RHOA
10274	GRIP1
10275	FST
10276	GRIP2
10277	SLC19A2
10278	SLC19A3
10279	SLC19A1
10280	CCDC65
10281	NIT2
10282	NIT1
10283	CCDC66
10284	CCDC61
10285	CCDC60
10286	FOXK1
10287	NR3C2
10288	TYSND1
10289	CCDC69
10290	NR3C1
10291	PPAT
10292	TMEM119
10293	VCPKMT
10294	RPAP2
10295	CRYGA
10296	PIM2
10297	TMEM114
10298	CRYGB
10299	TMEM116
10300	TMEM117
10301	CYBC1
10302	CABS1
10303	KANSL1L
10304	DACT1
10305	PIM1
10306	CDON
10307	AC073896.1
10308	MED12L
10309	SLC35A5
10310	SLC35A1
10311	SLC35A2
10312	SLC35A3
10313	OSR1
10314	PDCD2
10315	MPDZ
10316	GPHB5
10317	NXF5
10318	KCNJ18
10319	NXF1
10320	TM2D1
10321	NXF3
10322	FAF1
10323	PGM5
10324	ALKBH7
10325	FAF2
10326	ASIC1
10327	PGM1
10328	PGM2
10329	PGM3
10330	IFI6
10331	ABCB10
10332	APLN
10333	DBP
10334	SBK2
10335	SART1
10336	VEZT
10337	APLF
10338	SLC25A40
10339	TCEANC2
10340	PMP22
10341	SLC25A43
10342	SLC25A44
10343	SLC25A45
10344	SLC25A46
10345	CDC27
10346	CDC26
10347	HLA-A
10348	CDC23
10349	RBPMS
10350	HOXD10
10351	CDC20
10352	NUP153
10353	TOX4
10354	TOX3
10355	PDZD2
10356	NUP155
10357	BEST3
10358	BEST2
10359	BEST1
10360	LIN54
10361	LIN52
10362	REX1BD
10363	PDZD8
10364	WWTR1
10365	TNC
10366	OR1J4
10367	CYRIA
10368	CYRIB
10369	NAGA
10370	CARS2
10371	PXDC1
10372	CARS1
10373	FYTTD1
10374	TPSB2
10375	GPKOW
10376	KIAA1614
10377	TNPO2
10378	TNPO3
10379	SEPTIN11
10380	NANOG
10381	CAST
10382	SDR42E1
10383	SPA17
10384	MAPK3
10385	MAPK1
10386	MAPK6
10387	PPP1R12A
10388	PPP1R12B
10389	PPP1R12C
10390	MAPK8
10391	MAPK9
10392	SGPP2
10393	SGPP1
10394	WTAP
10395	TMLHE
10396	LYL1
10397	ATP8A2
10398	ATP8A1
10399	DAZAP2
10400	CD5L
10401	BCOR
10402	ANO5
10403	THNSL2
10404	THNSL1
10405	VWA3A
10406	BCAP31
10407	CCL11
10408	CCL13
10409	CCL14
10410	CCL15
10411	GPBP1L1
10412	VPS36
10413	CCL18
10414	CCL19
10415	COLCA2
10416	METTL3
10417	METTL4
10418	METTL6
10419	TAS2R42
10420	STAT5A
10421	TAS2R40
10422	TAS2R46
10423	TAS2R45
10424	KCTD3
10425	LRRC14B
10426	KCTD1
10427	OR10A2
10428	KCTD7
10429	KCTD6
10430	KCTD5
10431	C1orf109
10432	KCTD9
10433	UST
10434	TMEM39A
10435	GNG8
10436	SERPINA1
10437	IBSP
10438	SERPINA3
10439	SERPINA4
10440	SERPINA5
10441	HCFC1
10442	EXOC6B
10443	MNX1
10444	NRAS
10445	PDZD11
10446	CEP97
10447	SLC38A11
10448	FOXRED2
10449	FOXRED1
10450	CREB3L1
10451	PXN
10452	CABLES1
10453	ZNF432
10454	CABLES2
10455	ESF1
10456	ROPN1
10457	UMOD
10458	POLG2
10459	FOXD4L5
10460	FOXD4L1
10461	H4C5
10462	MOV10L1
10463	STON1-GTF2A1L
10464	PACS1
10465	PACS2
10466	SDC3
10467	PCSK1N
10468	BRAP
10469	USPL1
10470	RNF166
10471	RNF165
10472	PLEKHM1
10473	RNF169
10474	RNF168
10475	MACROH2A2
10476	ZNF253
10477	AMTN
10478	UPF3B
10479	GAGE13
10480	ZBTB43
10481	ZBTB44
10482	BRAF
10483	ZBTB46
10484	ZBTB48
10485	ZBTB49
10486	PUDP
10487	TLCD2
10488	SYNPO
10489	P4HA2
10490	P4HA3
10491	P4HA1
10492	AL592183.1
10493	MFSD2B
10494	ANP32A
10495	FDXR
10496	SYNPR
10497	SPATA46
10498	HPSE2
10499	SEMA3C
10500	TAT
10501	GMEB1
10502	CRY2
10503	NTNG2
10504	RPF1
10505	RPF2
10506	PRR23A
10507	ALMS1
10508	PRR23C
10509	PRR23B
10510	ATRNL1
10511	MRPL55
10512	MRPL57
10513	MRPL50
10514	MRPL51
10515	MRPL52
10516	MRPL53
10517	THY1
10518	MRPL58
10519	UBE2R2
10520	LCN10
10521	IL18
10522	ZNF688
10523	ZNF689
10524	NATD1
10525	OPN1SW
10526	ALOXE3
10527	ZNF677
10528	ZNF680
10529	PRKG2
10530	ZNF687
10531	ZNF684
10532	AP5M1
10533	IQCC
10534	PPP1R9A
10535	IQCG
10536	IQCE
10537	IQCD
10538	MUC17
10539	MUC16
10540	MUC15
10541	IQCH
10542	MUC13
10543	MUC12
10544	MAGEH1
10545	OR13H1
10546	CCDC90B
10547	PPIAL4D
10548	WDTC1
10549	OR52K1
10550	SYNE3
10551	MBTD1
10552	LRTM1
10553	SYAP1
10554	ANGPTL7
10555	ANGPTL6
10556	POP1
10557	OR2L5
10558	POP7
10559	ANGPTL2
10560	POP5
10561	IL11
10562	FDX2
10563	ACE2
10564	C10orf53
10565	WNT1
10566	CTCF
10567	MFAP2
10568	RASGRP2
10569	MMP15
10570	MMP16
10571	RASGRP1
10572	MMP10
10573	MMP11
10574	RASGRP4
10575	TCF4
10576	DSTYK
10577	LRRN3
10578	FKBP3
10579	MMP19
10580	LRRN2
10581	MYO18A
10582	MYO18B
10583	PRG4
10584	PRG3
10585	PRG2
10586	ZNF219
10587	CMTM4
10588	COX7B2
10589	PPP1R1A
10590	TREML2
10591	PPP1R1C
10592	PPP1R1B
10593	TCF3
10594	GSX2
10595	PPP1R15B
10596	AKT1
10597	NF2
10598	NF1
10599	MRE11
10600	NAXE
10601	MYBBP1A
10602	CDAN1
10603	NDUFAB1
10604	IL5RA
10605	KCNK18
10606	AC007998.2
10607	KCNK17
10608	KCNK15
10609	KCNK12
10610	KCNK13
10611	KCNK10
10612	NCAPD3
10613	BLM
10614	PPP1R10
10615	MMACHC
10616	BLK
10617	PPP1R18
10618	C14orf180
10619	C7orf25
10620	C7orf26
10621	CDH15
10622	TCN1
10623	TCN2
10624	ZNF426
10625	ZNF425
10626	ZNF350
10627	ZNF423
10628	ZNF420
10629	SIRPB1
10630	PNMA8B
10631	ATXN7
10632	PNMA8A
10633	ZNF429
10634	SOAT2
10635	EFHD2
10636	SOAT1
10637	SRGAP1
10638	SRGAP3
10639	SRGAP2
10640	EFHD1
10641	DLK1
10642	CCDC181
10643	CCDC180
10644	CCDC183
10645	AP1AR
10646	GPRC5C
10647	GPRC5B
10648	NEDD8
10649	STRIP1
10650	STRIP2
10651	ALG1L
10652	P2RY14
10653	NEDD1
10654	SMC3
10655	SMC2
10656	P2RY10
10657	SMC4
10658	PYROXD1
10659	P2RY13
10660	IFI44L
10661	SPDYE5
10662	THOP1
10663	GPRIN3
10664	SFR1
10665	AREL1
10666	CTSK
10667	GPRIN1
10668	STYX
10669	STK32B
10670	SMCP
10671	STK32A
10672	LEPR
10673	LTB
10674	LTA
10675	GRIPAP1
10676	TINAG
10677	LTF
10678	LTK
10679	ALG11
10680	ALG12
10681	ALG13
10682	ALG14
10683	HEBP2
10684	RIOK2
10685	RIOK3
10686	IFNA10
10687	LTV1
10688	MICALL1
10689	MICALL2
10690	PRDX4
10691	BANF1
10692	BANF2
10693	CD164L2
10694	RBMS1
10695	PFN3
10696	INHA
10697	LMOD3
10698	LMOD2
10699	AHSP
10700	CCDC171
10701	KRT9
10702	ARL8B
10703	YBEY
10704	ARL8A
10705	CALML6
10706	NOXA1
10707	AHSG
10708	TTC7A
10709	OR5W2
10710	GYG1
10711	PYGM
10712	GYG2
10713	SHISA4
10714	SPTBN4
10715	PFN1
10716	TWIST1
10717	KRTAP8-1
10718	TWIST2
10719	PEAR1
10720	PFN2
10721	KLHL3
10722	RAB23
10723	HNF1B
10724	SHISA7
10725	CRISP1
10726	CRISP3
10727	CRISP2
10728	ARX
10729	CREM
10730	OR6C65
10731	KLF12
10732	FCRL5
10733	KRT40
10734	PDIK1L
10735	OR6C68
10736	IL37
10737	IL34
10738	KLF10
10739	IL32
10740	IL33
10741	IL31
10742	TMEM219
10743	TRIM2
10744	SLC22A8
10745	COX14
10746	SHISA9
10747	GAS7
10748	GDF2
10749	CAMK2N2
10750	CAMK2N1
10751	TRIM6
10752	MEIS2
10753	NUTF2
10754	GNAI2
10755	PDGFRB
10756	ZFYVE27
10757	TNFSF12-TNFSF13
10758	PTK2B
10759	GDF5
10760	DAB2
10761	DAB1
10762	SLC5A12
10763	KRT8
10764	SYNJ2
10765	HYOU1
10766	SYNJ2BP
10767	GTSF1L
10768	MKLN1
10769	EEFSEC
10770	AMPD1
10771	RAB5A
10772	RAB5C
10773	RAB5B
10774	AMACR
10775	TRIM22
10776	SCN10A
10777	PROM1
10778	NHEJ1
10779	KPTN
10780	SLC41A1
10781	SLC41A3
10782	SLC41A2
10783	SCARB2
10784	SCARB1
10785	CSF1
10786	CSF2
10787	CSF3
10788	RBM23
10789	SAYSD1
10790	WNT7A
10791	C5orf38
10792	CPT1A
10793	ERAP1
10794	LITAF
10795	KCNC2
10796	RRAD
10797	EIF2S3B
10798	NMRK1
10799	UBASH3B
10800	LRRN4CL
10801	CNTN3
10802	ANXA2
10803	CNTN6
10804	PLA2G1B
10805	CNTN5
10806	ZBTB7A
10807	ANXA4
10808	FBRS
10809	ZNF169
10810	DDX59
10811	KCNC3
10812	C11orf49
10813	DDX52
10814	OSCAR
10815	CTSG
10816	ZNF160
10817	DDX56
10818	CSRNP1
10819	ZNF165
10820	CSRNP3
10821	GATM
10822	CDC42BPG
10823	CDC42BPA
10824	CDC42BPB
10825	TXNRD2
10826	GATB
10827	TXNRD1
10828	BUB1
10829	RNPS1
10830	BUB3
10831	NUPR2
10832	LACTB
10833	UBE2E1
10834	UBE2E3
10835	UBE2E2
10836	CSRP1
10837	CNGA2
10838	CNGA4
10839	HLA-E
10840	SPDYE1
10841	ZFYVE28
10842	DNAH2
10843	PLA2G15
10844	EGLN1
10845	OGT
10846	DNAH6
10847	DNAH7
10848	DNAH5
10849	DNAH8
10850	DNAH9
10851	MYBPC3
10852	MYBPC2
10853	RPL7L1
10854	SMC5
10855	DUSP19
10856	NYAP2
10857	SASS6
10858	AL136295.1
10859	TMEM131
10860	HSD17B10
10861	CCDC47
10862	TPM3
10863	TMEM138
10864	CCDC43
10865	GPR15
10866	FOXE3
10867	CCDC40
10868	SPRY3
10869	TRPC3
10870	SPRY1
10871	TRPC1
10872	TRPC6
10873	TRPC7
10874	TRPC4
10875	SPRY4
10876	CT45A10
10877	FBXW8
10878	COASY
10879	ZDHHC23
10880	TNFSF15
10881	CDKL5
10882	CDKL4
10883	TRIM33
10884	BBOX1
10885	CDKL1
10886	ANXA3
10887	FBXO22
10888	FBXO21
10889	USF1
10890	FBXO27
10891	DUSP13
10892	FBXO25
10893	FBXO24
10894	TBX18
10895	TBX19
10896	FBXO28
10897	OR8K5
10898	SLC35C1
10899	XK
10900	UTP15
10901	GNB5
10902	GNB4
10903	AMBRA1
10904	GNB1
10905	XG
10906	GNB3
10907	AIM2
10908	C11orf88
10909	CHRNA10
10910	OPN1LW
10911	PACRG
10912	C11orf87
10913	C11orf80
10914	FBXW2
10915	ELP2
10916	MUCL1
10917	TNFRSF6B
10918	MYBPC1
10919	FAM107B
10920	OR2T29
10921	PARD3B
10922	OR2T27
10923	SRXN1
10924	CRHR2
10925	CKAP2L
10926	CRHR1
10927	TGFBR3
10928	FRAS1
10929	EEF1G
10930	DCAF11
10931	PLPP3
10932	THAP2
10933	PLPP2
10934	GTF2A1
10935	GTF2A2
10936	RBMX
10937	SH3RF2
10938	C1D
10939	IL18BP
10940	IQGAP1
10941	IQGAP2
10942	IQGAP3
10943	XXYLT1
10944	SLIRP
10945	SCGB1D1
10946	PLPP6
10947	SCGB1D4
10948	CEP131
10949	CDYL
10950	NOD1
10951	NOD2
10952	HCLS1
10953	COQ9
10954	ZG16B
10955	SEPHS1
10956	SPAG11A
10957	OPRD1
10958	RP1
10959	PANK1
10960	RP2
10961	KRI1
10962	ANXA6
10963	RP9
10964	TECPR1
10965	TECPR2
10966	ISY1-RAB43
10967	IFNL2
10968	CD4
10969	COQ5
10970	IFNL3
10971	DYNC1H1
10972	TUBA4A
10973	OR4D6
10974	CALD1
10975	CCNB3
10976	CCNB2
10977	CCNB1
10978	CTU2
10979	VPS18
10980	VPS16
10981	NUP62CL
10982	CSTF1
10983	FIBP
10984	VPS11
10985	CSTF2
10986	ILF3
10987	ILF2
10988	POU2F2
10989	TAS2R60
10990	POU2F1
10991	BPTF
10992	C1orf122
10993	PCCB
10994	PCCA
10995	SIVA1
10996	FCHO1
10997	NAPEPLD
10998	TNMD
10999	URAD
11000	CCT4
11001	ADGRV1
11002	CCT5
11003	P2RY6
11004	PIRT
11005	PDE4A
11006	SOX30
11007	SERPINC1
11008	TPD52
11009	FAAH2
11010	CLN6
11011	CLN5
11012	H3-4
11013	H3-5
11014	QPCTL
11015	ISL2
11016	CLN8
11017	AUP1
11018	CLNK
11019	ACSM2A
11020	ACSM2B
11021	DEFA6
11022	NDOR1
11023	CPLX2
11024	TOR1AIP2
11025	OR51I1
11026	OR51I2
11027	TOR1AIP1
11028	AC024558.2
11029	RNF185
11030	LIMA1
11031	RNF187
11032	RNF186
11033	RNF181
11034	TCF7L1
11035	TCF7L2
11036	RNF182
11037	MUC21
11038	BMPR2
11039	PNPO
11040	SPESP1
11041	ZBTB22
11042	RBX1
11043	ZBTB20
11044	ZBTB21
11045	ZBTB26
11046	ZBTB24
11047	ATP9B
11048	APBB1IP
11049	MS4A8
11050	C2CD2L
11051	HRAS
11052	SIAE
11053	MS4A7
11054	SKI
11055	MSGN1
11056	EIF4EBP2
11057	MROH6
11058	CHCHD1
11059	MFF
11060	MROH1
11061	ZNF133
11062	CLDND1
11063	C16orf87
11064	BICC1
11065	SYT12
11066	SYT13
11067	SYT10
11068	SYT11
11069	SYT16
11070	SYT17
11071	SYT14
11072	SYT15
11073	HEG1
11074	TRAPPC6B
11075	GEM
11076	RIC8B
11077	ANKRD34B
11078	NEDD4L
11079	H2AC8
11080	SH2D3A
11081	H2AC6
11082	BAHCC1
11083	BABAM2
11084	H2AC1
11085	DDT
11086	AC008397.2
11087	OR52I1
11088	GPATCH2L
11089	DDO
11090	DDN
11091	DTNBP1
11092	DDC
11093	LAMC3
11094	LAMC1
11095	ANP32B
11096	GPHN
11097	AC099811.2
11098	CCDC102B
11099	RWDD1
11100	ZNF234
11101	AC068775.1
11102	CDC14B
11103	CDC14A
11104	GPR179
11105	WWC3
11106	ATP6V1G3
11107	ATP6V1G2
11108	ATP6V1G1
11109	WWC2
11110	PHF6
11111	PHF7
11112	SPATA6L
11113	LRRC37B
11114	PHF2
11115	WWC1
11116	LAMTOR2
11117	GPR176
11118	MEIOC
11119	SH3YL1
11120	CCDC186
11121	ZNF233
11122	OBP2A
11123	TCHP
11124	DSC3
11125	NUAK1
11126	TCHH
11127	PDZK1
11128	ST6GAL2
11129	OR6N1
11130	STRN4
11131	ANTXRL
11132	CEACAM20
11133	STRN3
11134	SDR16C5
11135	GALP
11136	RUSC1
11137	SS18L2
11138	SS18L1
11139	VARS2
11140	VARS1
11141	MICAL3
11142	TNS2
11143	ERN2
11144	ERN1
11145	RPS26
11146	RPS24
11147	RPS25
11148	RPS23
11149	RPS20
11150	RPS21
11151	PHC2
11152	RPS28
11153	RPS29
11154	OR1E2
11155	OR1E1
11156	UCHL5
11157	CHMP1B
11158	CHMP1A
11159	MVB12A
11160	UCHL1
11161	UCHL3
11162	RNF135
11163	CHAF1A
11164	ANKLE1
11165	RARRES2
11166	NFYA
11167	PREB
11168	COL13A1
11169	ZNF408
11170	ZNF354B
11171	GPSM2
11172	GPSM3
11173	GPSM1
11174	CSAG1
11175	AIMP2
11176	AIMP1
11177	PRELID1
11178	MDH2
11179	MDH1
11180	PRELID2
11181	SOD2
11182	HSH2D
11183	MIEN1
11184	C20orf27
11185	GPX1
11186	FAM171B
11187	SLC22A5
11188	CCNI2
11189	GPX3
11190	SMIM1
11191	VPS33B
11192	VPS33A
11193	PDRG1
11194	VWA7
11195	ADARB2
11196	TERT
11197	NBAS
11198	GPX4
11199	PRDM2
11200	GPX6
11201	RAX
11202	IL11RA
11203	AKAP8L
11204	PPP6R2
11205	NIF3L1
11206	GPX8
11207	SYNPO2L
11208	TMBIM6
11209	TMBIM4
11210	PDE6H
11211	TMBIM1
11212	CASP6
11213	CASP7
11214	CASP4
11215	CASP5
11216	CASP2
11217	CASP3
11218	CASP1
11219	PRDM8
11220	DRD4
11221	DRD5
11222	DRD2
11223	DRD3
11224	CASP8
11225	CASP9
11226	ZNF41
11227	FASLG
11228	AC117457.1
11229	MMRN1
11230	S100G
11231	UBE2QL1
11232	DOLPP1
11233	GLG1
11234	AKT2
11235	AKT3
11236	UPB1
11237	TTC9C
11238	MRC1
11239	CHML
11240	TRMT13
11241	PKD1L1
11242	PKD1L3
11243	ANAPC15
11244	ANAPC16
11245	ANAPC11
11246	ANAPC10
11247	ANAPC13
11248	KAT6A
11249	TOMM20L
11250	HAGH
11251	PRXL2C
11252	PGAM2
11253	PRXL2A
11254	MYB
11255	ENTPD7
11256	ENTPD6
11257	KRT28
11258	ENTPD4
11259	ENTPD3
11260	ENTPD2
11261	ENTPD1
11262	LETM1
11263	KRT20
11264	TOR1B
11265	KRT26
11266	KRT27
11267	KRT24
11268	ENTPD8
11269	CSTB
11270	SNAPC2
11271	SNAPC1
11272	SNAPC5
11273	SNAPC4
11274	TRMT1L
11275	SLC4A5
11276	TNFRSF10B
11277	HYAL3
11278	HYAL2
11279	HYAL1
11280	RSPH10B
11281	XIAP
11282	HYAL4
11283	MCMBP
11284	CCT6B
11285	PXDN
11286	SPC24
11287	TBC1D19
11288	METAP1
11289	ZFP14
11290	TNFRSF10D
11291	GNS
11292	DCTN2
11293	CST9L
11294	PNMA1
11295	PNMA3
11296	PNMA2
11297	PNMA5
11298	RER1
11299	KLHDC9
11300	DCTN1
11301	SLC4A9
11302	LANCL2
11303	LANCL3
11304	PILRB
11305	LANCL1
11306	CLCA4
11307	SRP14
11308	SRP19
11309	CAGE1
11310	PROCR
11311	ODF3
11312	TMEM170B
11313	TMEM170A
11314	GNPNAT1
11315	ODF4
11316	EFEMP1
11317	EFEMP2
11318	RHNO1
11319	OSTC
11320	KIF3B
11321	KIF3C
11322	KIF3A
11323	HADH
11324	YAE1
11325	MRAP2
11326	TMEFF2
11327	TEAD2
11328	OLA1
11329	OR4M1
11330	CIITA
11331	SCTR
11332	WNT5B
11333	WNT5A
11334	NCF2
11335	NCF1
11336	NCF4
11337	ASPH
11338	MTRES1
11339	STAMBP
11340	GDPD1
11341	MUTYH
11342	VDR
11343	HNRNPH1
11344	HNRNPH3
11345	HNRNPH2
11346	FOXK2
11347	TBC1D8
11348	TBC1D9
11349	CYTH2
11350	CCDC63
11351	RAD51AP1
11352	MRPS35
11353	TBC1D1
11354	TBC1D2
11355	MRPS36
11356	TBC1D4
11357	TBC1D5
11358	MRPS33
11359	TBC1D7
11360	HSPA12B
11361	MRTFA
11362	MRTFB
11363	HSPA12A
11364	TRIM10
11365	OSBPL10
11366	SAP30BP
11367	BOLA2B
11368	TBXA2R
11369	ABHD16A
11370	CGB8
11371	KRT23
11372	UBE2N
11373	CGB5
11374	SNUPN
11375	PDSS2
11376	PDSS1
11377	CGB3
11378	UNC13D
11379	UNC13B
11380	UNC13C
11381	UNC13A
11382	KCNB2
11383	KCNB1
11384	UCKL1
11385	WAPL
11386	HNRNPUL2
11387	HNRNPUL1
11388	DEGS1
11389	DEGS2
11390	RBM18
11391	CLEC6A
11392	SPAST
11393	CNTLN
11394	OSGIN2
11395	STOML3
11396	STOML2
11397	PAIP1
11398	TPRA1
11399	EMP2
11400	NRSN2
11401	MLYCD
11402	PPP1R21
11403	GABRA2
11404	BEND6
11405	TMSB4X
11406	LEKR1
11407	CCDC22
11408	RUNDC3B
11409	CCDC24
11410	CCDC27
11411	RUNDC3A
11412	DCAF13
11413	VHL
11414	CNTNAP3
11415	FRMD4B
11416	DCAF17
11417	DCAF16
11418	DCAF15
11419	MIS12
11420	TRPA1
11421	MEAK7
11422	ZNF658
11423	BROX
11424	PAPSS1
11425	TXN
11426	PAPSS2
11427	TXK
11428	OR8I2
11429	CDKN3
11430	BLZF1
11431	LSM12
11432	BHLHE23
11433	LSM10
11434	LSM11
11435	TRMT10A
11436	DPEP2
11437	UBE2G1
11438	TRMT10B
11439	SLC35E1
11440	KCTD20
11441	SLC35E3
11442	SLC35E4
11443	ABRA
11444	NEDD8-MDP1
11445	USP27X
11446	HORMAD2
11447	KIAA1211L
11448	HORMAD1
11449	OR13A1
11450	PRPF38A
11451	PRPF38B
11452	TAZ
11453	CCNYL1
11454	GLYAT
11455	G3BP2
11456	MYOZ2
11457	MYOZ3
11458	OR2B2
11459	OR2B3
11460	OR2B6
11461	CNEP1R1
11462	RASSF10
11463	PDE6C
11464	IFNAR2
11465	TAF1C
11466	IFNAR1
11467	GPM6A
11468	RPTN
11469	SH2D1B
11470	SGPL1
11471	ADK
11472	TEX43
11473	ARC
11474	PPP2R2C
11475	APBB1
11476	APBB2
11477	APBB3
11478	HEXA
11479	NOB1
11480	F12
11481	OR6M1
11482	IRAK2
11483	OR7D2
11484	IRAK1
11485	SAT1
11486	AC104389.5
11487	IRAK4
11488	OR7D4
11489	WDR7
11490	WDR6
11491	WDR5
11492	WDR4
11493	WDR3
11494	DIAPH1
11495	DYSF
11496	DIAPH3
11497	WRN
11498	PPP2R2B
11499	CMBL
11500	AC004556.3
11501	SMARCD3
11502	SMARCD2
11503	SMARCD1
11504	GATA6
11505	GATA4
11506	GATA5
11507	GATA2
11508	GATA3
11509	COX6A2
11510	SVOPL
11511	TXNDC9
11512	POLR3G
11513	CCND1
11514	CCND3
11515	CCND2
11516	CEP290
11517	TCF15
11518	CDC7
11519	TCF12
11520	IPCEF1
11521	TCF19
11522	ZNF738
11523	TNKS
11524	PDE6G
11525	RPS27L
11526	ACVR1B
11527	C1GALT1C1
11528	RPS27A
11529	UROS
11530	PAH
11531	TAS2R4
11532	MAGEE2
11533	MAGEE1
11534	KDM2A
11535	UROD
11536	GABBR1
11537	GABBR2
11538	SERPINE1
11539	SERPINE2
11540	SH2D5
11541	TNNT1
11542	PDE6D
11543	TNNT3
11544	TNNT2
11545	NXF2
11546	SOX10
11547	SOX11
11548	SOX13
11549	SOX15
11550	SOX17
11551	EPPK1
11552	ASIC5
11553	C4A
11554	C4B
11555	ASIC4
11556	SNX30
11557	SNX33
11558	SNX32
11559	PDLIM4
11560	PDLIM5
11561	PDLIM7
11562	PDLIM1
11563	PDLIM2
11564	PDLIM3
11565	CHRAC1
11566	HNRNPCL3
11567	HNRNPCL4
11568	MCM3
11569	INSIG2
11570	ASIC3
11571	INSIG1
11572	RPRD2
11573	IRGM
11574	MCCC1
11575	TNK2
11576	PAFAH2
11577	ZDHHC2
11578	ZDHHC5
11579	ZDHHC4
11580	ZDHHC6
11581	ZDHHC9
11582	ARL14EPL
11583	APELA
11584	SGIP1
11585	LIX1
11586	ANPEP
11587	HES1
11588	C1orf146
11589	HES5
11590	HES6
11591	HES7
11592	KLHL25
11593	TMEM88
11594	KLHL26
11595	CAPNS1
11596	KLHL20
11597	POLQ
11598	CAPNS2
11599	TMEM81
11600	ACSM5
11601	GABRR2
11602	TMEM82
11603	SMS
11604	KLHL28
11605	ACSM4
11606	POLG
11607	SART3
11608	POLE
11609	TAF10
11610	TRIM59
11611	TRIM58
11612	TAF15
11613	FH
11614	MT2A
11615	POLM
11616	POLL
11617	POLK
11618	CYHR1
11619	POLI
11620	DONSON
11621	NDUFV3
11622	NDUFV2
11623	NDUFV1
11624	CFI
11625	CCNDBP1
11626	CD27
11627	PLAC9
11628	SSBP2
11629	C2orf16
11630	TENT4A
11631	CPA2
11632	TOM1
11633	GGN
11634	ZFP36
11635	GGH
11636	NUS1
11637	IL17D
11638	LAMA1
11639	IL17F
11640	LAMA3
11641	LAMA4
11642	NKAPD1
11643	IL17B
11644	IL17C
11645	PLAC8
11646	H1-1
11647	CHRDL1
11648	SLC25A42
11649	CHRDL2
11650	WDR62
11651	TMED2
11652	CDNF
11653	PSMD2
11654	ASRGL1
11655	GPR153
11656	GPR152
11657	F2
11658	F3
11659	GPR157
11660	GPR156
11661	POC1B-GALNT4
11662	F7
11663	F8
11664	F9
11665	TTC32
11666	GPR158
11667	GSTZ1
11668	TAF1L
11669	KRTCAP2
11670	KRTCAP3
11671	HTR3D
11672	HTR3E
11673	HTR3B
11674	TUT7
11675	MSRA
11676	RTP2
11677	TMEM8B
11678	ZBTB6
11679	TEPSIN
11680	FCAMR
11681	HS2ST1
11682	HOXD13
11683	EI24
11684	SGMS2
11685	SGMS1
11686	MITF
11687	PRC1
11688	HOXD11
11689	RPTOR
11690	SHBG
11691	QKI
11692	SETMAR
11693	PPFIA2
11694	PPFIA3
11695	PPHLN1
11696	PPFIA1
11697	MAB21L4
11698	OR11G2
11699	ASCL1
11700	TM4SF1
11701	MAB21L1
11702	MAB21L2
11703	MAB21L3
11704	HSD17B8
11705	SLC25A3
11706	PDZD4
11707	COQ10A
11708	ZNF649
11709	DYNLRB2
11710	HSD17B1
11711	ZNF644
11712	DYNLRB1
11713	TRIM26
11714	HSD17B6
11715	HSD17B7
11716	ALDH3B2
11717	ALDH3B1
11718	PRMT1
11719	OR2F2
11720	RTN4
11721	CDH24
11722	SF3B1
11723	KPNB1
11724	RTN1
11725	RTN2
11726	ABO
11727	ABR
11728	SPATA5L1
11729	BAIAP2
11730	HGF
11731	HGD
11732	SLC25A4
11733	NEXN
11734	BACE1
11735	BACE2
11736	PARD3
11737	ATP4A
11738	ATP4B
11739	PRCC
11740	C7orf61
11741	SLU7
11742	IER2
11743	IER3
11744	ZNF398
11745	ZNF468
11746	ZNF469
11747	GNPTG
11748	PLEKHG4B
11749	ZNF462
11750	TMEM176A
11751	ZNF460
11752	PRCP
11753	ZNF394
11754	ZNF395
11755	PSKH1
11756	ZNF397
11757	ZNF154
11758	IL1RL1
11759	IL1RL2
11760	HUWE1
11761	PKP4
11762	ARAF
11763	PKP2
11764	PKP1
11765	NUDT22
11766	NUDT21
11767	SERTAD4
11768	ROS1
11769	PGAP2
11770	PEBP1
11771	SYDE1
11772	PEBP4
11773	POPDC2
11774	MYH8
11775	SORCS1
11776	ZNF705G
11777	ZNF705D
11778	SPIN1
11779	ZNF705B
11780	ZNF705A
11781	PROP1
11782	KAT8
11783	SORCS3
11784	TEP1
11785	NIBAN1
11786	CEP192
11787	LPO
11788	ILVBL
11789	EYS
11790	UTP14C
11791	TNFRSF25
11792	CNOT2
11793	GDAP1L1
11794	PROSER2
11795	PROSER3
11796	HTATIP2
11797	LPA
11798	CEBPZOS
11799	ARPC5
11800	FBXL14
11801	SAMD9L
11802	SLX4IP
11803	C1QC
11804	C1QB
11805	C1QA
11806	MAMLD1
11807	EHBP1
11808	PKHD1
11809	RNMT
11810	ELMO1
11811	DDAH2
11812	ELMO3
11813	HUS1B
11814	ADAP1
11815	CYP11B2
11816	CRELD2
11817	C12orf65
11818	VSIG4
11819	SHTN1
11820	VSIG2
11821	OR5K1
11822	OR5K2
11823	OR5K3
11824	ARMC4
11825	SLC29A4
11826	SLC29A3
11827	SLC29A2
11828	SLC29A1
11829	ARL4D
11830	VWC2L
11831	SHPRH
11832	ARL4C
11833	ARL4A
11834	ADORA2A
11835	MARCHF10
11836	MARCHF11
11837	CCDC130
11838	TIRAP
11839	ITGB6
11840	RSC1A1
11841	SSX4
11842	CDK14
11843	JAML
11844	PLXDC2
11845	PLXDC1
11846	CFAP157
11847	JAM3
11848	CNOT11
11849	CNOT10
11850	MRAS
11851	MRAP
11852	TNPO1
11853	GALNT8
11854	GALNT9
11855	GALNT4
11856	ZWILCH
11857	GALNT6
11858	GALNT7
11859	NTNG1
11860	GALNT2
11861	GALNT3
11862	DGAT2L6
11863	PAAF1
11864	RRH
11865	TRIM49B
11866	DIAPH2
11867	RNF111
11868	WNT3A
11869	WIZ
11870	CD70
11871	CD72
11872	CLOCK
11873	RFC5
11874	HTN3
11875	NOXO1
11876	HTN1
11877	RFC1
11878	ZFHX3
11879	CYP3A4
11880	SH3BP4
11881	SH3BP5
11882	KIF17
11883	KIF11
11884	KIF12
11885	ST6GALNAC6
11886	CBX7
11887	CBX6
11888	CBX5
11889	CBX4
11890	CBX3
11891	CBX2
11892	CBX1
11893	NLRP5
11894	NLRP4
11895	NLRP7
11896	NLRP6
11897	FASTKD2
11898	FASTKD3
11899	NLRP3
11900	FASTKD1
11901	COPS7B
11902	PSEN1
11903	DNAJC28
11904	NLRP9
11905	NLRP8
11906	WDR26
11907	RAB18
11908	WDR24
11909	WDR25
11910	MLXIPL
11911	WDR20
11912	MROH2A
11913	LRAT
11914	RAB13
11915	RAB12
11916	RAB15
11917	CLASRP
11918	RAB17
11919	MAPK7
11920	SP140
11921	BCO2
11922	ASCL2
11923	ASCL3
11924	PAF1
11925	RAB1B
11926	GAPDH
11927	DNAJC21
11928	ACADSB
11929	IGF2BP1
11930	IGF2BP3
11931	IGF2BP2
11932	ZNF778
11933	TDRKH
11934	KIF1A
11935	KIF1B
11936	KIF1C
11937	CD109
11938	SPATC1
11939	SHOC2
11940	ZFP37
11941	AATF
11942	OR4C5
11943	AATK
11944	GATD3A
11945	OR4C6
11946	OR4C3
11947	ERCC8
11948	TPI1
11949	USP40
11950	OR10Z1
11951	ERCC1
11952	ERCC2
11953	ERCC3
11954	ERCC4
11955	ERCC5
11956	ERCC6
11957	MRPS17
11958	MRPS16
11959	MRPS15
11960	MRPS14
11961	MRPS12
11962	MRPS11
11963	MRPS10
11964	SPIRE2
11965	CD248
11966	LOXL1
11967	LOXL2
11968	LOXL3
11969	LOXL4
11970	ACADL
11971	UBE2I
11972	ACADM
11973	PFKM
11974	PFKL
11975	VIPR2
11976	TNNI3
11977	SUZ12
11978	VIPR1
11979	CD207
11980	LMAN2L
11981	MFSD9
11982	MFSD8
11983	KCND3
11984	KCND2
11985	CCHCR1
11986	SNURF
11987	DIRC1
11988	TMEM245
11989	MFSD3
11990	LSM7
11991	MFSD5
11992	IARS2
11993	TMEM242
11994	MFSD6
11995	CACYBP
11996	NCAPH
11997	MZT1
11998	USP48
11999	TAMM41
12000	DCBLD2
12001	CLEC4M
12002	LILRA5
12003	CLEC4G
12004	UBE2K
12005	CLEC4E
12006	CLEC4D
12007	CLEC4C
12008	CLEC4A
12009	CACNG8
12010	SSR1
12011	SSR2
12012	SSR3
12013	SSR4
12014	DEFB129
12015	NCDN
12016	DEFB127
12017	DEFB126
12018	CNTRL
12019	DEFB124
12020	DEFB123
12021	CACNG5
12022	DEFB121
12023	CACNG7
12024	CASP8AP2
12025	GPR6
12026	CASTOR1
12027	TPBG
12028	APOC4
12029	CASTOR2
12030	APOC2
12031	APOC3
12032	APOC1
12033	RANBP10
12034	XDH
12035	RANBP17
12036	MYO10
12037	SLC35G1
12038	SLC35G5
12039	SELENBP1
12040	BHLHE41
12041	PRODH2
12042	OR8G1
12043	PRLH
12044	POU6F2
12045	COX20
12046	LRRC8A
12047	MAGI3
12048	NSFL1C
12049	MAGI1
12050	MYRF
12051	KLHDC10
12052	UGT2B7
12053	UGT2B4
12054	ZFPM1
12055	NGEF
12056	LAS1L
12057	METTL9
12058	POC1B
12059	SLC25A22
12060	SLC25A23
12061	SLC25A20
12062	SLC25A21
12063	GAPT
12064	SLC25A27
12065	SLC25A24
12066	SLC25A25
12067	SLC35C2
12068	VPS35
12069	SLC25A28
12070	SLC25A29
12071	SLC3A2
12072	MAGIX
12073	SMUG1
12074	SPTY2D1
12075	ADTRP
12076	CCL17
12077	FOXA1
12078	VPS39
12079	FOXA3
12080	FOXA2
12081	BST1
12082	BST2
12083	COPB1
12084	SLCO1B3-SLCO1B7
12085	COPB2
12086	UNC119
12087	INSRR
12088	DGCR2
12089	FASTK
12090	ISG20L2
12091	KIAA1671
12092	CARM1
12093	RASAL1
12094	FAM168B
12095	PAGE4
12096	PAGE5
12097	B9D2
12098	SPDYE2B
12099	KLRC3
12100	KRTAP7-1
12101	SEPTIN1
12102	RASA1
12103	TAS2R41
12104	ZBBX
12105	MKS1
12106	OR10A7
12107	LSM3
12108	SEPTIN4
12109	PGK2
12110	PGK1
12111	AL021546.1
12112	BECN1
12113	NKX3-1
12114	XIRP1
12115	SEPTIN7
12116	RIMBP3B
12117	BEST4
12118	RPP25L
12119	DMXL1
12120	DEUP1
12121	SMTNL1
12122	SMTNL2
12123	IMPG2
12124	FBXL13
12125	WARS2
12126	INSM2
12127	RPAP3
12128	RPAP1
12129	TOMM20
12130	GLB1L
12131	DGCR6
12132	PRAC2
12133	RPUSD2
12134	FAAP100
12135	KCTD2
12136	OXA1L
12137	MRPL1
12138	OR10A3
12139	MAGEC1
12140	TNIK
12141	SERPING1
12142	ZFP30
12143	OR10A5
12144	PSTPIP1
12145	TP53RK
12146	DOCK10
12147	DIPK1B
12148	DIPK1A
12149	POFUT1
12150	SNX17
12151	SNX16
12152	SNX15
12153	FBXL15
12154	SNX13
12155	SNX12
12156	SEC23B
12157	SNX10
12158	SNX19
12159	SNX18
12160	ICAM5
12161	ICAM4
12162	OR13D1
12163	ICAM2
12164	ICAM1
12165	P3H3
12166	DPM3
12167	DPM2
12168	DPM1
12169	MARCKSL1
12170	EPPIN
12171	LY6E
12172	LY6D
12173	PDYN
12174	AL139260.3
12175	RABGEF1
12176	LRTOMT
12177	LY6H
12178	SMTN
12179	IFNLR1
12180	OR51M1
12181	OCLN
12182	TYW5
12183	LARGE1
12184	EBNA1BP2
12185	TMEM87A
12186	TYW3
12187	NEUROD2
12188	SDF4
12189	NEUROD1
12190	SGK3
12191	SGK2
12192	NEUROD4
12193	DEFB131A
12194	ARPC5L
12195	CHURC1
12196	RALYL
12197	FO681492.1
12198	OR4K14
12199	OR4K17
12200	TMTC4
12201	TMTC3
12202	C1orf167
12203	OR4K13
12204	ZNF618
12205	CFC1
12206	MAP4K1
12207	CDH10
12208	CDH13
12209	MAP4K2
12210	TRIM73
12211	TRIM72
12212	TRIM71
12213	IMP3
12214	SPATA22
12215	CDH18
12216	OR4A16
12217	OR4A15
12218	SPATA25
12219	KRTAP5-3
12220	RALGAPB
12221	GPD1
12222	OCEL1
12223	AL117348.2
12224	AL645922.1
12225	TCP10L2
12226	MICU3
12227	MICU2
12228	MICU1
12229	NCKIPSD
12230	PDCD2L
12231	EXT1
12232	NEFM
12233	NEFL
12234	NEFH
12235	FBN3
12236	SON
12237	NIPBL
12238	GAL
12239	C2orf74
12240	C2orf76
12241	NRG1
12242	NRG3
12243	NRG2
12244	MBP
12245	ATP1B4
12246	GAA
12247	TEDDM1
12248	OR52E6
12249	OR52E5
12250	OR52E4
12251	NPBWR1
12252	DDX55
12253	NRGN
12254	SUV39H1
12255	XYLT2
12256	SUV39H2
12257	TFCP2L1
12258	KDM1A
12259	MCHR2
12260	SLC18B1
12261	TRAK2
12262	SLC28A3
12263	NUMB
12264	ATP1B1
12265	HCFC2
12266	CORIN
12267	RGS7BP
12268	TAF7L
12269	MOG
12270	DOP1A
12271	SERPINA7
12272	OSGEPL1
12273	PON3
12274	PON2
12275	COMMD10
12276	CPNE3
12277	TFCP2
12278	RPH3A
12279	RWDD2B
12280	SPATA2L
12281	SERPINA9
12282	HTR1D
12283	HTR1E
12284	HTR1F
12285	HTR1A
12286	CKAP4
12287	CKAP5
12288	BCL2L1
12289	WASHC3
12290	BCL2L2
12291	WASHC4
12292	WASHC5
12293	GFRAL
12294	ATP23
12295	SCO2
12296	GOLGA6L10
12297	TRMT10C
12298	TBX5
12299	MYOG
12300	NRAP
12301	RBM15B
12302	UGP2
12303	SPINT2
12304	SPINT3
12305	SPINT1
12306	SPINT4
12307	ITSN1
12308	NDST1
12309	NDST2
12310	ITSN2
12311	NDST4
12312	PRAF2
12313	ZNF668
12314	ZNF669
12315	KHK
12316	ARHGAP42
12317	ZNF660
12318	ZNF662
12319	ZNF664
12320	ZNF665
12321	ZNF667
12322	SCAMP4
12323	SCAMP5
12324	SCAMP2
12325	SCAMP3
12326	SCAMP1
12327	RTL3
12328	RTL1
12329	CELA3B
12330	RTL4
12331	RTL5
12332	NEGR1
12333	TSPAN3
12334	LRSAM1
12335	MSRB3
12336	TSPAN4
12337	TSPAN5
12338	OR1A2
12339	TSPAN8
12340	NXN
12341	TDP1
12342	TDP2
12343	ZNF444
12344	TREH
12345	ZNF446
12346	SCOC
12347	ZNF441
12348	ZNF442
12349	ZNF443
12350	RPS5
12351	EPSTI1
12352	L3MBTL1
12353	GFRA4
12354	MEFV
12355	L3MBTL2
12356	GFRA1
12357	L3MBTL4
12358	GFRA3
12359	GFRA2
12360	NAA60
12361	PLCE1
12362	CHMP4B
12363	RPS2
12364	RASD2
12365	AFAP1L2
12366	KCNAB3
12367	ADAMTS19
12368	SLAIN1
12369	VDAC2
12370	PSENEN
12371	FIGNL1
12372	AP1G1
12373	TRABD
12374	CPA3
12375	THBS4
12376	CPA1
12377	THBS2
12378	THBS3
12379	CPA4
12380	THBS1
12381	SLMAP
12382	NBEA
12383	OSM
12384	FSTL5
12385	ZFC3H1
12386	OS9
12387	FIP1L1
12388	ASZ1
12389	SH2D4A
12390	DHRS4L2
12391	LNX1
12392	STAG2
12393	STAG3
12394	STAG1
12395	MYL10
12396	DSTN
12397	NPHS2
12398	NPHS1
12399	ASMTL
12400	KRT6A
12401	YIPF2
12402	CHRNA9
12403	ARG1
12404	ARG2
12405	TACSTD2
12406	U2AF1L4
12407	TMEM50A
12408	UBE2U
12409	LMCD1
12410	GMFG
12411	BUD31
12412	DCAF4L2
12413	ZNF385A
12414	ZNF461
12415	OR5M8
12416	OR5M9
12417	EHD3
12418	EHD2
12419	EHD1
12420	REEP5
12421	RPE65
12422	OR5M1
12423	RPS18
12424	XKRX
12425	GON4L
12426	ABL1
12427	SNX7
12428	CBLN1
12429	VLDLR
12430	TMED7
12431	TMED6
12432	IL9R
12433	TMED4
12434	TMED3
12435	REEP4
12436	TMED1
12437	TMEM201
12438	GRAP
12439	BAIAP2L2
12440	BAIAP2L1
12441	HNRNPU
12442	TMED9
12443	SNRPG
12444	SLC6A18
12445	HNRNPL
12446	HNRNPM
12447	HNRNPC
12448	HNRNPD
12449	RPL27A
12450	HNRNPF
12451	SYDE2
12452	SBNO1
12453	EEF1B2
12454	H2BC1
12455	H2BC3
12456	H2BC4
12457	H2BC5
12458	H2BC6
12459	H2BC7
12460	H2BC8
12461	RNF167
12462	H4-16
12463	TNNI3K
12464	RANBP3L
12465	XKR5
12466	XKR4
12467	XKR7
12468	XKR6
12469	XKR3
12470	XKR9
12471	GLUD2
12472	GLUD1
12473	AC138811.2
12474	ISG20
12475	HSP90AA1
12476	TADA1
12477	TADA3
12478	PALD1
12479	CD52
12480	CD53
12481	NDUFS8
12482	CD55
12483	AAR2
12484	CD59
12485	SCP2
12486	GGNBP2
12487	UGT1A8
12488	UGT1A9
12489	UGT1A4
12490	UGT1A5
12491	UGT1A6
12492	UGT1A7
12493	UGT1A1
12494	UGT1A3
12495	RAB37
12496	RAB36
12497	RAB35
12498	RAB34
12499	HJURP
12500	RAB32
12501	RAB31
12502	RAB30
12503	C22orf42
12504	UPF3A
12505	RAB38
12506	DOK2
12507	WDR93
12508	UBE2D4
12509	DOK6
12510	DOK7
12511	DOK4
12512	DOK5
12513	AC093827.5
12514	MCEE
12515	C6orf226
12516	MGAM2
12517	PLS1
12518	YPEL5
12519	PLS3
12520	CLASP2
12521	CLASP1
12522	PDIA6
12523	PDIA5
12524	PDIA4
12525	PDIA3
12526	PDIA2
12527	ELF1
12528	CCDC124
12529	RAB3C
12530	RAB3B
12531	RAB3A
12532	ARMC9
12533	DACH1
12534	ARMC7
12535	LRG1
12536	ARMC5
12537	ARMC2
12538	ARMC3
12539	BMERB1
12540	UCK2
12541	CD160
12542	CD163
12543	SLC11A1
12544	TTC21B
12545	CD164
12546	TTC21A
12547	KDM8
12548	TSGA13
12549	TSGA10
12550	SRA1
12551	ACTL6B
12552	SPATA3
12553	WNT16
12554	SPATA7
12555	C5orf52
12556	OR4A5
12557	SPATA4
12558	SSPN
12559	PGM2L1
12560	CEL
12561	HSPA6
12562	HSPA5
12563	HSPA4
12564	NELFB
12565	HSPA9
12566	NELFA
12567	OR10T2
12568	HBA2
12569	NELFE
12570	PCSK9
12571	CD226
12572	LIFR
12573	DLEC1
12574	DCANP1
12575	ADIPOQ
12576	IRS1
12577	HKDC1
12578	RAP1GAP2
12579	RBFOX2
12580	ITPKC
12581	PRKAG1
12582	SRMS
12583	IRX5
12584	IRX4
12585	OR9I1
12586	IRX1
12587	IRX3
12588	IRX2
12589	IP6K3
12590	SLPI
12591	PCSK1
12592	AC011455.2
12593	PCSK6
12594	MUC1
12595	TAC3
12596	CRB1
12597	MUC6
12598	KCNF1
12599	MUC4
12600	CEP89
12601	PRR27
12602	GC
12603	TEK
12604	CEP83
12605	GK
12606	IP6K2
12607	PTRH2
12608	TLNRD1
12609	HNRNPDL
12610	CLEC2A
12611	C14orf93
12612	CLEC2D
12613	CKMT2
12614	ANP32E
12615	PDE5A
12616	CTBP1
12617	CTBP2
12618	UNC93A
12619	IP6K1
12620	TSG101
12621	ORAI2
12622	PCID2
12623	HACL1
12624	GTF3C3
12625	GTF3C2
12626	GTF3C1
12627	MFSD12
12628	GTF3C6
12629	GTF3C5
12630	GTF3C4
12631	APOA4
12632	APOA5
12633	IQSEC3
12634	CD99L2
12635	VPREB1
12636	APOA1
12637	VPREB3
12638	GPRASP1
12639	XPO1
12640	XPO5
12641	XPO4
12642	XPO7
12643	XPO6
12644	TTR
12645	TMEM266
12646	TMEM267
12647	ADRB3
12648	MYPN
12649	TMEM263
12650	TTL
12651	GAR1
12652	H2AZ1
12653	H2AZ2
12654	XPOT
12655	AC141272.1
12656	DNASE1L1
12657	DNASE1L2
12658	MMS22L
12659	PTCHD1
12660	MXI1
12661	EPS15L1
12662	GART
12663	ZEB1
12664	ZEB2
12665	NOC4L
12666	PDP1
12667	ATAD5
12668	SFT2D2
12669	ATAD1
12670	IBTK
12671	TOP1
12672	ATAD2
12673	TCIRG1
12674	FRAT1
12675	FRAT2
12676	RAG1
12677	MINDY1
12678	GIT1
12679	TMEM196
12680	MINDY2
12681	TMEM199
12682	GHRH
12683	CD40LG
12684	SESN1
12685	SESN2
12686	SESN3
12687	ZFYVE16
12688	SHROOM3
12689	SHROOM2
12690	SHROOM1
12691	MIOX
12692	MTIF3
12693	MTIF2
12694	SHROOM4
12695	SEC16A
12696	NKAP
12697	CAMK1D
12698	MRPL54
12699	PELI1
12700	SPART
12701	PELI3
12702	PELI2
12703	PTDSS1
12704	SPARC
12705	FOXE1
12706	ATE1
12707	PRIM1
12708	COX18
12709	AIG1
12710	DBNDD2
12711	SCN11A
12712	DBNDD1
12713	EMC10
12714	ENOPH1
12715	CALB2
12716	CALB1
12717	GFER
12718	COX19
12719	NFRKB
12720	SRPK3
12721	SRPK2
12722	CFAP300
12723	BDKRB2
12724	CEP170
12725	RIC8A
12726	FAM20A
12727	FAM20B
12728	FAM20C
12729	FGL1
12730	FGL2
12731	HAT1
12732	CXXC1
12733	LKAAEAR1
12734	CXXC5
12735	CXXC4
12736	WTIP
12737	CTHRC1
12738	AGGF1
12739	LARP1
12740	PYURF
12741	TUBB
12742	MAGEA8
12743	ENY2
12744	MAGEA3
12745	MAGEA2
12746	MAGEA1
12747	MAGEA6
12748	OR6B2
12749	MAGEA4
12750	NFX1
12751	TEX13A
12752	MAOB
12753	EEA1
12754	PLGRKT
12755	ADORA2B
12756	RDH5
12757	OPHN1
12758	STN1
12759	ZNF682
12760	SLIT3
12761	SLIT2
12762	SLIT1
12763	HOMER1
12764	DTYMK
12765	HOMER3
12766	HOMER2
12767	OR13F1
12768	LYPD6
12769	ZNF681
12770	UXS1
12771	ANO6
12772	NOLC1
12773	MSL2
12774	FXN
12775	ASPSCR1
12776	PRICKLE4
12777	DEFB4B
12778	THAP1
12779	NIPAL2
12780	THAP3
12781	THAP4
12782	THAP5
12783	THAP7
12784	THAP9
12785	YRDC
12786	KTI12
12787	H2BC21
12788	C1QTNF12
12789	TAC1
12790	CHID1
12791	EWSR1
12792	TRIM11
12793	RPN1
12794	TRIM13
12795	AMHR2
12796	SKA1
12797	TRIM14
12798	TRIM17
12799	AHCTF1
12800	RPL21
12801	NAP1L5
12802	CYP4F8
12803	PES1
12804	HDAC2
12805	NOSTRIN
12806	CHI3L2
12807	CHI3L1
12808	IQCJ
12809	HDAC5
12810	CYP4F2
12811	ARL2BP
12812	PI4KB
12813	ASB2
12814	AC024592.3
12815	ASB1
12816	ASB6
12817	HDAC7
12818	ASB4
12819	ATG3
12820	ASB8
12821	ASB9
12822	SAG
12823	COX10
12824	ZAR1
12825	CIRBP
12826	SLC47A2
12827	SLC47A1
12828	SLC16A10
12829	SLC16A13
12830	DPY30
12831	SLC16A12
12832	CHM
12833	RINT1
12834	TBL2
12835	TBL3
12836	EYA4
12837	SH3BGRL
12838	KHNYN
12839	PDE8A
12840	PDE8B
12841	DBI
12842	DBH
12843	ARHGAP40
12844	SPINK4
12845	RPL6
12846	RGS8
12847	ODAM
12848	FABP4
12849	SPINK2
12850	ZNF174
12851	PGAM5
12852	CUBN
12853	SPINK1
12854	EXOSC8
12855	TCTN1
12856	TMEM44
12857	UQCRFS1
12858	TAF5L
12859	DDX43
12860	TMEM43
12861	OR52K2
12862	FANCD2
12863	ZBTB33
12864	SERINC5
12865	SERINC4
12866	PGAM1
12867	SERINC1
12868	SERINC3
12869	ASTE1
12870	GABRA5
12871	MED1
12872	MED6
12873	MED7
12874	MED4
12875	GABRA4
12876	PINK1
12877	SMARCB1
12878	MED8
12879	MED9
12880	PLIN3
12881	SCAP
12882	ZNF600
12883	MXD4
12884	ZNF606
12885	ZNF607
12886	ZNF605
12887	TREX2
12888	MXD3
12889	PKDREJ
12890	ZNF609
12891	ANGPTL5
12892	ANGPTL4
12893	CAMTA2
12894	AKR1C2
12895	CAMTA1
12896	KXD1
12897	ANGPTL3
12898	TDRP
12899	PPP1R9B
12900	GCA
12901	OR1C1
12902	TCF7
12903	COX15
12904	GPR119
12905	GCG
12906	BVES
12907	GCK
12908	POP4
12909	NPFFR2
12910	NPFFR1
12911	SCMH1
12912	PLIN1
12913	EPS8L2
12914	EPS8L3
12915	AFP
12916	ABTB1
12917	ABTB2
12918	FDX1
12919	PROZ
12920	DEPP1
12921	AZGP1
12922	PPP5C
12923	SALL4
12924	BTD
12925	BTC
12926	CIPC
12927	NXPH3
12928	RPL17-C18orf32
12929	NXPH1
12930	ANGPTL8
12931	PROC
12932	ISLR2
12933	BTK
12934	NXPH4
12935	MDN1
12936	MMP14
12937	LGR4
12938	AMPD3
12939	AMPD2
12940	INTS6L
12941	CYLC1
12942	CYLC2
12943	MMP17
12944	AREG
12945	KIAA1143
12946	MMP12
12947	BMX
12948	MMP13
12949	RPS6KB1
12950	SNRPA1
12951	PRPF40A
12952	RPS6KB2
12953	ENKUR
12954	MRGPRX4
12955	UTP11
12956	TNFSF8
12957	MRGPRX1
12958	MRGPRX3
12959	MRGPRX2
12960	PRELP
12961	UTP18
12962	CDKN1A
12963	GPCPD1
12964	DPAGT1
12965	TET1
12966	SEPHS2
12967	TET3
12968	TET2
12969	UBE2D3
12970	C12orf10
12971	RPS4X
12972	ATXN2L
12973	BUD13
12974	FGD1
12975	DLST
12976	TMEM52B
12977	YOD1
12978	ACTA1
12979	ISY1
12980	LEXM
12981	F2RL2
12982	F2RL1
12983	CT47B1
12984	XAB2
12985	MIB2
12986	DHDH
12987	ST6GAL1
12988	PCBD2
12989	PRDX6
12990	PRDX5
12991	PCBD1
12992	PRDX3
12993	PRDX2
12994	PRDX1
12995	AP3S2
12996	AP3S1
12997	EDNRA
12998	PITX3
12999	PITX1
13000	OTUB1
13001	EDNRB
13002	TRIM55
13003	OTUB2
13004	NPTN
13005	AXIN2
13006	AXIN1
13007	MMRN2
13008	SDCBP2
13009	CAMP
13010	KANK4
13011	PLA2R1
13012	NRDE2
13013	TRIM54
13014	KLHL34
13015	SULT2A1
13016	HSCB
13017	VASN
13018	RDH13
13019	CROCC
13020	APOE
13021	NBPF12
13022	VASP
13023	PAPOLG
13024	PAPOLA
13025	PAPOLB
13026	FAM111A
13027	LYPLAL1
13028	LACC1
13029	IGLON5
13030	ZSCAN25
13031	COL5A3
13032	KATNB1
13033	SCGB3A2
13034	C19orf44
13035	DCAF1
13036	DCAF7
13037	DCAF6
13038	DCAF5
13039	DCAF4
13040	KLHL7
13041	DCAF8
13042	ZSCAN32
13043	ZSCAN31
13044	ZSCAN30
13045	CD38
13046	TSSK1B
13047	ZFX
13048	PEX3
13049	ZFR
13050	IFI27
13051	CD33
13052	CD34
13053	CD36
13054	POLR3F
13055	JOSD1
13056	POLR3D
13057	POLR3E
13058	POLR3B
13059	POLR3C
13060	POLR3A
13061	IL4I1
13062	TXNDC2
13063	TXNDC5
13064	POLR3K
13065	POLR3H
13066	TOPORS
13067	PLET1
13068	EP300
13069	GRIA3
13070	USP43
13071	DNMT1
13072	H1-6
13073	PSD2
13074	H1-4
13075	H1-5
13076	H1-2
13077	H1-3
13078	H1-0
13079	PSD4
13080	TUT1
13081	WDR63
13082	WDR60
13083	ADAM9
13084	WDR66
13085	TUT4
13086	H1-8
13087	PRMT8
13088	PRMT9
13089	HOXD8
13090	HOXD9
13091	R3HDM4
13092	PRMT3
13093	SLC25A1
13094	TONSL
13095	PRMT6
13096	SLC25A6
13097	R3HDM2
13098	HOXD3
13099	TAAR6
13100	LGI3
13101	C9orf85
13102	HMGCR
13103	REG3G
13104	RPL12
13105	MTPAP
13106	WNK4
13107	ORMDL2
13108	ORMDL3
13109	ORMDL1
13110	KIF5A
13111	KIF5B
13112	KIF5C
13113	MED26
13114	MASP1
13115	MASP2
13116	TRIM52
13117	GLT1D1
13118	CD3D
13119	CD3E
13120	CD3G
13121	ACADS
13122	CREBL2
13123	FOXJ1
13124	OR10V1
13125	HSPG2
13126	KAT2B
13127	KAT2A
13128	CD209
13129	SESTD1
13130	LAIR1
13131	IFNGR1
13132	IFNGR2
13133	CD200
13134	TDRD12
13135	SEC16B
13136	TDRD10
13137	HSPE1-MOB4
13138	PLIN4
13139	TDRD15
13140	CDK1
13141	IARS1
13142	OR9K2
13143	USP49
13144	ECSCR
13145	USP45
13146	USP44
13147	USP47
13148	USP46
13149	USP41
13150	PPARGC1A
13151	PPARGC1B
13152	USP42
13153	NFE2
13154	MADCAM1
13155	CX3CL1
13156	LENG1
13157	C6orf15
13158	KIAA2013
13159	KNOP1
13160	FAM133A
13161	UMPS
13162	TMEM184C
13163	CDK11A
13164	CDK11B
13165	NCAPD2
13166	SCRN3
13167	SCRN1
13168	ZC2HC1A
13169	KY
13170	SPATA48
13171	PPP1R11
13172	TNP2
13173	ATOX1
13174	TNP1
13175	ACAD8
13176	ACAD9
13177	NANOS3
13178	NANOS2
13179	UEVLD
13180	CYP2E1
13181	NEU1
13182	TPRG1L
13183	NPBWR2
13184	RBCK1
13185	VAT1L
13186	SRCAP
13187	PPP1R17
13188	ADAMTS10
13189	ADAMTS13
13190	ADAMTS12
13191	ADAMTS15
13192	ADAMTS14
13193	ADAMTS17
13194	ADAMTS16
13195	VDAC3
13196	ADAMTS18
13197	VDAC1
13198	RPS9
13199	RPS8
13200	SLC52A3
13201	TXNDC8
13202	DEF6
13203	DHX58
13204	DHX57
13205	HPF1
13206	TSPAN2
13207	ARPP19
13208	PPBP
13209	TMEM203
13210	TMEM204
13211	TMEM205
13212	TMEM207
13213	TMEM208
13214	SLC6A12
13215	SLC6A11
13216	SLC6A17
13217	SLC6A16
13218	SLC6A14
13219	GALT
13220	HMGCS1
13221	HMGCS2
13222	KIAA1324
13223	KIAA1328
13224	DDIT4L
13225	SORD
13226	GALE
13227	IGSF23
13228	USP6
13229	IGSF21
13230	GALC
13231	GALM
13232	CYP4F22
13233	NUP50
13234	RPSA
13235	NUP54
13236	DCD
13237	NUP58
13238	TAPBP
13239	ADRB1
13240	ADRB2
13241	SOX9
13242	LPAR3
13243	CSNK2B
13244	MCM3AP
13245	FCGR3A
13246	TCF23
13247	OR2AK2
13248	ALDH1A1
13249	GCDH
13250	ALDH1A3
13251	PRICKLE1
13252	PRICKLE2
13253	PRICKLE3
13254	RPL29
13255	RPL28
13256	DEFB4A
13257	PCYOX1
13258	RPL24
13259	RPL27
13260	RPL26
13261	TAC4
13262	FBXO36
13263	RPL23
13264	RPL22
13265	TDRD3
13266	SLC35B2
13267	ATG7
13268	SPINK9
13269	ATG5
13270	SPINK6
13271	SPINK5
13272	RNF31
13273	EYA1
13274	TDRD1
13275	EYA3
13276	EYA2
13277	CALHM4
13278	HPX
13279	CALHM1
13280	USE1
13281	ZNF720
13282	HPR
13283	PIEZO1
13284	THUMPD2
13285	MRPS2
13286	HPN
13287	KRTAP13-3
13288	HPD
13289	WFDC11
13290	WFDC13
13291	WFDC12
13292	ASAH2
13293	TMEM50B
13294	CLCNKA
13295	OAZ2
13296	OAZ3
13297	OAZ1
13298	RAD54L
13299	RBP3
13300	ATXN1
13301	RSPH6A
13302	HAVCR1
13303	HAVCR2
13304	RBP5
13305	FXYD7
13306	FXYD4
13307	FXYD5
13308	FXYD2
13309	FXYD3
13310	FXYD1
13311	CCR2
13312	OR13C9
13313	MAFK
13314	FBP1
13315	FBP2
13316	MAFA
13317	MAFB
13318	PLIN5
13319	PLIN2
13320	MAP3K7
13321	MAFF
13322	MAFG
13323	SMAP1
13324	SMAP2
13325	MED11
13326	RBPJ
13327	MED12
13328	KLF5
13329	SNRNP35
13330	MED13
13331	MED14
13332	KRAS
13333	RNF24
13334	ABCB6
13335	ABCB5
13336	ICE1
13337	CYP2A13
13338	CCR10
13339	ABCB4
13340	NKIRAS1
13341	RBP1
13342	RBP2
13343	WDR54
13344	RBP4
13345	CRIP1
13346	LALBA
13347	WDR53
13348	OR51A2
13349	OR51A4
13350	URI1
13351	ADAM2
13352	ACYP1
13353	ACYP2
13354	ACSL3
13355	SGO1
13356	ACSL1
13357	ADAM8
13358	ACSL5
13359	EGFL7
13360	EGFL6
13361	SPO11
13362	CHTF8
13363	SGO2
13364	SMPX
13365	CYTIP
13366	EEF1D
13367	EGFL8
13368	IL20RA
13369	HTR5A
13370	TRIM39
13371	IL20RB
13372	RPL8
13373	RPL9
13374	HR
13375	OLFML1
13376	TRIM31
13377	OLFML3
13378	TRIM37
13379	TRIM36
13380	G6PC3
13381	TMEM120A
13382	FEN1
13383	ACSL4
13384	SPSB2
13385	THAP12
13386	KREMEN2
13387	THAP10
13388	THAP11
13389	LUC7L
13390	NEK11
13391	KLRC4
13392	FAT3
13393	CYGB
13394	NEBL
13395	FAT2
13396	CCDC185
13397	MLST8
13398	MNT
13399	FAT1
13400	ZNF585A
13401	ZNF585B
13402	SCX
13403	RNF20
13404	ERMAP
13405	IL22RA2
13406	IL22RA1
13407	TSC1
13408	INTS9
13409	TROAP
13410	JUND
13411	C14orf39
13412	RCN3
13413	PSG8
13414	RCN1
13415	NEDD9
13416	FPGT-TNNI3K
13417	MN1
13418	RHOQ
13419	FAT4
13420	SCLT1
13421	RHOU
13422	ANKRD27
13423	WFDC8
13424	RHOH
13425	ANKRD23
13426	IFIT1B
13427	RHOC
13428	RHOB
13429	PTGES
13430	ACO2
13431	WFDC5
13432	RHOF
13433	ANKRD29
13434	RHOD
13435	TMEM67
13436	ZNF69
13437	TMEM65
13438	PSG5
13439	AZIN2
13440	PSG2
13441	TMEM69
13442	TMEM68
13443	ITM2C
13444	KLHL42
13445	KLHL41
13446	KLHL40
13447	UQCC2
13448	IQCF6
13449	CIR1
13450	IQCF2
13451	FJX1
13452	IQCF1
13453	UGT8
13454	NEDD4
13455	IQCK
13456	P2RY11
13457	TRIM38
13458	P2RY12
13459	SMC6
13460	PAXBP1
13461	NLGN4X
13462	OGFOD1
13463	ZNF629
13464	OGFOD3
13465	OGFOD2
13466	ZNF624
13467	ZNF625
13468	ZNF626
13469	ZNF627
13470	ZNF620
13471	ZNF621
13472	ZNF622
13473	CTNNA1
13474	UGT2B15
13475	NEURL2
13476	UGT2B17
13477	UGT2B10
13478	UGT2B11
13479	TRIM32
13480	OR2A5
13481	HP
13482	APAF1
13483	S100A8
13484	STX8
13485	RPL5
13486	OR2A7
13487	FSCB
13488	GML
13489	TMEM120B
13490	RPL3
13491	MLXIP
13492	TRIM35
13493	ADA
13494	ADO
13495	ADM
13496	S100A7
13497	PROX2
13498	COMMD3-BMI1
13499	FHDC1
13500	ATCAY
13501	RASGRF2
13502	CD151
13503	ZNF480
13504	VIPAS39
13505	ZNF483
13506	ZNF484
13507	RETREG1
13508	ZNF486
13509	RETREG3
13510	PRM1
13511	PRM3
13512	PRM2
13513	DECR2
13514	DECR1
13515	KIAA0513
13516	LCLAT1
13517	CD200R1L
13518	CXADR
13519	ACVR1
13520	KALRN
13521	SLC22A31
13522	NCS1
13523	TFF2
13524	TFF3
13525	CTIF
13526	GGT6
13527	SWSAP1
13528	PRPF19
13529	PRPF18
13530	HIGD1A
13531	HIGD1C
13532	HIGD1B
13533	SRPK1
13534	KLF8
13535	IDNK
13536	ADH1C
13537	HTD2
13538	TRAF1
13539	TRAF2
13540	TRAF3
13541	TRAF4
13542	TRAF5
13543	KLB
13544	TRAF7
13545	HOOK2
13546	HOOK3
13547	TMPRSS2
13548	HOOK1
13549	TMPRSS4
13550	KANK2
13551	TMPRSS6
13552	ESD
13553	TSC2
13554	SEBOX
13555	RPL18
13556	ABCC11
13557	INTS3
13558	A1CF
13559	CCDC81
13560	AC093512.2
13561	PPIP5K2
13562	HOXC11
13563	MIEF1
13564	GGT5
13565	SCD
13566	ARHGEF40
13567	TBC1D10C
13568	SLC4A1AP
13569	TBC1D10A
13570	MUSK
13571	CCDC80
13572	MOV10
13573	BPIFB3
13574	MOCS2
13575	BPIFB1
13576	BPIFB6
13577	BPIFB4
13578	COMMD8
13579	COMMD9
13580	ATXN7L3
13581	COMMD2
13582	COMMD3
13583	COMMD1
13584	COMMD6
13585	COMMD7
13586	COMMD4
13587	COMMD5
13588	METTL18
13589	CD276
13590	BRAT1
13591	GALNT17
13592	METTL16
13593	METTL17
13594	METTL14
13595	CCDC86
13596	ZMYM2
13597	NPR1
13598	NPR2
13599	NPR3
13600	ATXN7L2
13601	ZMYM4
13602	CAMK2D
13603	CAMK2G
13604	CAMK2A
13605	CAMK2B
13606	RIOK1
13607	SCT
13608	DEPDC1B
13609	LMNTD2
13610	H2AX
13611	RNASE11
13612	RNASE10
13613	RNASE13
13614	RNASE12
13615	TRMT9B
13616	H2AW
13617	ZSCAN18
13618	H2AJ
13619	ATP5MC1
13620	ZSCAN10
13621	ZSCAN12
13622	OR5A2
13623	ZSCAN16
13624	PABPN1
13625	CD1D
13626	ENOX2
13627	ANO8
13628	CD1C
13629	CD1A
13630	ANO4
13631	NRSN1
13632	NUAK2
13633	CELF4
13634	C9orf57
13635	ANO1
13636	ANO2
13637	ANO3
13638	POLR1A
13639	POLR1B
13640	POLR1D
13641	TANGO2
13642	COL3A1
13643	MC4R
13644	HIP1R
13645	WDR41
13646	DUS1L
13647	WDR43
13648	WDR44
13649	WDR45
13650	WDR46
13651	WDR47
13652	WDR48
13653	WDR49
13654	GTF2B
13655	ATP7B
13656	JAK2
13657	JAK3
13658	ADAM32
13659	JAK1
13660	GRM4
13661	GRM5
13662	GRM6
13663	GTF2I
13664	OR52A1
13665	NR1H2
13666	GRM3
13667	HOXB8
13668	HOXB9
13669	SNRNP200
13670	HOXB2
13671	HOXB3
13672	HOXB1
13673	HOXB6
13674	HOXB7
13675	HOXB4
13676	HOXB5
13677	PPARG
13678	PPARD
13679	CERS5
13680	OR52A5
13681	GHRHR
13682	PPARA
13683	LINGO3
13684	CSGALNACT2
13685	SPAM1
13686	CERS3
13687	WFDC9
13688	RIMBP2
13689	RHOJ
13690	LMOD1
13691	SPDEF
13692	MAGOHB
13693	OR4E2
13694	CD14
13695	HBE1
13696	FBXL12
13697	MYZAP
13698	GADD45A
13699	CTAG2
13700	EFHB
13701	MPP1
13702	CD19
13703	ASH2L
13704	PRKDC
13705	MKRN1
13706	ACO1
13707	DYRK3
13708	MKRN2
13709	FTHL17
13710	DYRK4
13711	LHFPL4
13712	LHFPL5
13713	LHFPL6
13714	GADD45G
13715	RGMB
13716	LHFPL1
13717	RGMA
13718	UTF1
13719	ENPEP
13720	TLL2
13721	MARF1
13722	RHOG
13723	GRM8
13724	PTX3
13725	NR2F1
13726	FAM110C
13727	GIMAP1-GIMAP5
13728	NR2F2
13729	FAM110B
13730	PBK
13731	MTBP
13732	RIMS4
13733	ELL2
13734	DDB1
13735	KIF21A
13736	RIMS1
13737	RIMS2
13738	GP9
13739	OR4F15
13740	OR4F16
13741	OR4F17
13742	GRID1
13743	GRID2
13744	CEP41
13745	MCAM
13746	TMEM64
13747	MCAT
13748	JSRP1
13749	TRPS1
13750	CYP2C9
13751	CYP2C8
13752	TAGLN3
13753	KLRG1
13754	APOBEC3H
13755	APOBEC3D
13756	APOBEC3G
13757	IL21R
13758	APOBEC3A
13759	CSGALNACT1
13760	EMX1
13761	PALM
13762	OR10P1
13763	AC008695.1
13764	HSPE1
13765	EBI3
13766	PRKD2
13767	TTC7B
13768	CTTN
13769	DHFR
13770	H4C11
13771	PLCG2
13772	PLCG1
13773	PRKCG
13774	SLITRK5
13775	ZMYND8
13776	NOXRED1
13777	EIF2S1
13778	EIF2S3
13779	EIF2S2
13780	PRODH
13781	LPIN2
13782	MYORG
13783	SLC7A4
13784	LPIN1
13785	SELENOS
13786	SELENOP
13787	SELENOW
13788	SELENOV
13789	SELENOT
13790	SELENOK
13791	KLF6
13792	SELENOI
13793	KLF4
13794	KLF3
13795	SELENON
13796	KLF1
13797	TMEM222
13798	TMEM223
13799	TMEM220
13800	EFR3A
13801	SELENOF
13802	KLF9
13803	N4BP2
13804	HEATR6
13805	HEATR4
13806	EXTL3
13807	SLC7A5
13808	MCTS1
13809	HEATR1
13810	REST
13811	HEATR9
13812	TPH1
13813	TPH2
13814	SFSWAP
13815	AGO4
13816	KLHDC7A
13817	DEDD
13818	POU1F1
13819	PHF21A
13820	KLRK1
13821	CCNA1
13822	TACO1
13823	NUP37
13824	MAP3K10
13825	MAP3K11
13826	ZNF547
13827	NAA25
13828	ZNF541
13829	MAP3K15
13830	ZNF543
13831	SLC1A4
13832	SLC1A5
13833	CYP11B1
13834	SLC1A7
13835	ZNF549
13836	SLC1A1
13837	FUCA2
13838	SLC1A3
13839	SYCP2L
13840	VPS29
13841	RSPH4A
13842	ATP13A5
13843	DHTKD1
13844	OSBPL1A
13845	SOST
13846	DCTPP1
13847	FCGR1B
13848	FCGR1A
13849	IKBKE
13850	SPIN3
13851	MICB
13852	STMP1
13853	GNL3
13854	GNL2
13855	GNL1
13856	RARB
13857	RARG
13858	DHRS9
13859	DHRS7
13860	DHRS4
13861	DHRS2
13862	SKA3
13863	LMF1
13864	DHRS1
13865	HNF1A
13866	MIPEP
13867	RABIF
13868	DYRK1A
13869	MAU2
13870	DYRK1B
13871	SLC7A1
13872	MYT1
13873	CCNL1
13874	JAKMIP2
13875	JAKMIP1
13876	CCNL2
13877	DHRSX
13878	SSX2B
13879	TPO
13880	GNLY
13881	PCYT2
13882	NOMO2
13883	NOMO3
13884	NOMO1
13885	SMARCAL1
13886	IMPA1
13887	IMPA2
13888	ATIC
13889	NMT2
13890	HRK
13891	SNAI2
13892	SNAI3
13893	HRG
13894	SNAI1
13895	HRC
13896	SBSPON
13897	PTTG1IP
13898	OR4F29
13899	LRRIQ3
13900	SLC2A9
13901	SLC2A8
13902	PTGES3
13903	PTGES2
13904	SLC2A5
13905	SLC2A4
13906	SLC2A3
13907	FA2H
13908	SLC2A1
13909	ORM2
13910	ACVR1C
13911	ECHS1
13912	SLC25A5
13913	DIXDC1
13914	PLAGL2
13915	PLAGL1
13916	FAM24A
13917	DET1
13918	OR6F1
13919	TBC1D3C
13920	SYF2
13921	TBC1D3E
13922	CHFR
13923	C1orf112
13924	TBC1D3I
13925	METRNL
13926	TRADD
13927	PIP5K1C
13928	IQCA1L
13929	MCM8
13930	VANGL1
13931	CCAR2
13932	MTDH
13933	AMELX
13934	C1orf116
13935	MADD
13936	SELENOM
13937	EXO1
13938	SHKBP1
13939	CEACAM1
13940	ATRIP
13941	CEACAM3
13942	MORF4L1
13943	CEACAM5
13944	LRRTM3
13945	CEACAM6
13946	CEACAM8
13947	SLC46A2
13948	SLC46A1
13949	OR51G2
13950	ZFPM2
13951	ENG
13952	ZNF274
13953	GTF2IRD1
13954	GTF2IRD2
13955	MREG
13956	NCAPG
13957	MAPK4
13958	AGMAT
13959	RFK
13960	ZNF628
13961	F10
13962	ADAT2
13963	EXOG
13964	EPAS1
13965	HDGFL2
13966	IQUB
13967	TBC1D30
13968	TBC1D31
13969	TBC1D32
13970	FZD9
13971	TOR2A
13972	CDKAL1
13973	SERPINA12
13974	SHISAL2A
13975	SHISAL2B
13976	SERPINA11
13977	TRNAU1AP
13978	TMEM126A
13979	TMEM126B
13980	PLCZ1
13981	TIGD1
13982	TTBK2
13983	TIGD3
13984	RFPL2
13985	TIGD5
13986	TIGD4
13987	TIGD7
13988	PPOX
13989	RAB2A
13990	FLT4
13991	CACNB4
13992	FLT3
13993	FLT1
13994	PTPRCAP
13995	SET
13996	NEURL1
13997	KIAA1958
13998	VKORC1
13999	OXSM
14000	SDR9C7
14001	NEURL3
14002	RAB3GAP2
14003	DDB2
14004	GORASP2
14005	PVALB
14006	NEURL4
14007	SUGP2
14008	SUGP1
14009	E2F7
14010	COL25A1
14011	PGGHG
14012	HASPIN
14013	RCL1
14014	MRPS18A
14015	MRPS18B
14016	CLC
14017	NKPD1
14018	DPP10
14019	PDF
14020	SLC24A3
14021	PDC
14022	CHAMP1
14023	PPM1M
14024	ITGA10
14025	NRARP
14026	C8orf44-SGK3
14027	ITGA11
14028	NR2C2
14029	COBL
14030	CHUK
14031	NOP14
14032	AMOTL1
14033	AMOTL2
14034	LCN1
14035	CZIB
14036	LCN2
14037	BPI
14038	SF3B4
14039	PNPT1
14040	SF3B6
14041	LCN9
14042	PRKN
14043	FAM220A
14044	SF3B2
14045	CYP17A1
14046	ALOX15
14047	RRP12
14048	ALOX12
14049	SLC24A1
14050	FAM13C
14051	RAPGEF3
14052	ANOS1
14053	SEMA6D
14054	PRKX
14055	OR14I1
14056	SEMA6C
14057	SEMA6A
14058	CNIH1
14059	CNIH3
14060	AP4B1
14061	NSMCE4A
14062	CNIH4
14063	INPPL1
14064	DDHD1
14065	VPS51
14066	ADCK5
14067	ADCK2
14068	ADCK1
14069	DNAJC17
14070	SCN2A
14071	DNAJC15
14072	DNAJC12
14073	DNAJC13
14074	DNAJC10
14075	DNAJC11
14076	EIF5A
14077	RLIM
14078	FEM1C
14079	ASF1B
14080	DNAJC19
14081	EDF1
14082	VPS50
14083	SUPT16H
14084	DHX8
14085	EMC9
14086	MLN
14087	CSDE1
14088	MS4A6A
14089	SUMF1
14090	METTL21C
14091	METTL21A
14092	LMAN2
14093	SCML2
14094	MLX
14095	SCML1
14096	NAT8L
14097	SCML4
14098	MAML3
14099	NRK
14100	OR8B2
14101	NRM
14102	NRL
14103	PFKFB1
14104	EDRF1
14105	PFKFB3
14106	PFKFB2
14107	PLCD4
14108	ITPA
14109	SH3BGR
14110	ZNF17
14111	OR4X1
14112	SCIN
14113	ADD3
14114	ACTG1
14115	ACTG2
14116	PPP4R4
14117	SBSN
14118	DGKZ
14119	PPP4R1
14120	PPP4R2
14121	AC253572.1
14122	PKD2L2
14123	PKD2L1
14124	OR10A4
14125	CWC27
14126	CWC25
14127	CWC22
14128	TMED10
14129	LTBR
14130	MAP3K8
14131	MAP3K9
14132	ACBD6
14133	MAP3K2
14134	MAP3K3
14135	PRPF31
14136	MAP3K1
14137	DEAF1
14138	SPOPL
14139	MAP3K4
14140	MAP3K5
14141	PET117
14142	MARVELD1
14143	MARVELD3
14144	NKX3-2
14145	NUP214
14146	TPGS2
14147	TPGS1
14148	NUP210
14149	VPS54
14150	FMO2
14151	ZNF207
14152	SMCO1
14153	FMO1
14154	ZNF202
14155	CASZ1
14156	ZNF200
14157	FMO5
14158	IDH2
14159	IDH1
14160	OR7A10
14161	ZNF208
14162	PASK
14163	SETD9
14164	C14orf178
14165	SH2D2A
14166	PRR14L
14167	PITPNM3
14168	HOXA6
14169	SETD3
14170	SETD2
14171	SETD5
14172	SETD4
14173	SETD7
14174	ITFG2
14175	TMEM45A
14176	XAF1
14177	DZIP3
14178	DZIP1
14179	PRAMEF17
14180	PRAMEF15
14181	IZUMO2
14182	PRAMEF10
14183	THADA
14184	NHLH1
14185	PRSS21
14186	PRSS23
14187	LXN
14188	ZFAND2A
14189	RGP1
14190	MEIG1
14191	EME2
14192	ARHGEF35
14193	AKNA
14194	DUOX1
14195	DUX4
14196	HGH1
14197	DUOX2
14198	ZNF485
14199	AP006333.1
14200	VENTX
14201	IGFALS
14202	GLYR1
14203	JADE3
14204	JADE2
14205	LORICRIN
14206	GPX7
14207	ATP2B2
14208	RTP3
14209	KRTAP4-4
14210	ECH1
14211	RRM2B
14212	ARMC1
14213	NPPB
14214	GBP1
14215	EEF2KMT
14216	EFS
14217	HBS1L
14218	FRZB
14219	MAL2
14220	GBP6
14221	MAN2A1
14222	SPRR2E
14223	SPRR2D
14224	SPRR2G
14225	SPRR2F
14226	SPRR2A
14227	DNER
14228	KRTAP12-1
14229	FAN1
14230	TMEM236
14231	TP53
14232	OR5C1
14233	CDHR1
14234	CDHR2
14235	ST8SIA4
14236	ST8SIA3
14237	ST8SIA2
14238	ST8SIA1
14239	SHQ1
14240	TMEM232
14241	DUXA
14242	HERC4
14243	STX1A
14244	FARS2
14245	STX1B
14246	RABL2A
14247	RPS15A
14248	OR2A25
14249	BTBD19
14250	SRGN
14251	NSMAF
14252	BTBD11
14253	ARV1
14254	SCPEP1
14255	SIK1
14256	SIK3
14257	SIK2
14258	KRT80
14259	KRT81
14260	KRT82
14261	KRT83
14262	MASTL
14263	KRT85
14264	KRT86
14265	RAB22A
14266	C19orf81
14267	DUS3L
14268	TPRX1
14269	CCDC134
14270	JUNB
14271	EDA2R
14272	WAC
14273	LCT
14274	TFF1
14275	MMUT
14276	MAST2
14277	MAST3
14278	SALL1
14279	SALL3
14280	SALL2
14281	FAIM
14282	CD180
14283	WAS
14284	SPACA1
14285	RAB9A
14286	CYP1A1
14287	CYP1A2
14288	RAB9B
14289	MTR
14290	RBFOX1
14291	SPACA3
14292	B9D1
14293	STX11
14294	FARSB
14295	FARSA
14296	FIS1
14297	STX17
14298	STX16
14299	STX19
14300	STX18
14301	ZMIZ1
14302	MELTF
14303	LIPA
14304	SLURP1
14305	CUTA
14306	BPGM
14307	CUTC
14308	ADGRE5
14309	ADGRE1
14310	IFITM1
14311	ADGRE2
14312	OR9G4
14313	MOSPD2
14314	ATP11C
14315	OR9G1
14316	ATP11A
14317	CUEDC1
14318	PAN3
14319	PAN2
14320	UBA1
14321	LIPG
14322	RIMBP3C
14323	TLN2
14324	PCDHGA11
14325	TLN1
14326	OR5H15
14327	OR5H14
14328	STX5
14329	STK33
14330	GAGE2E
14331	POLE3
14332	OGDHL
14333	PI16
14334	SUOX
14335	SLC27A4
14336	POLE2
14337	CEP68
14338	ELAC2
14339	STK36
14340	CEP63
14341	OR5B12
14342	SLCO2B1
14343	COQ10B
14344	GAGE2A
14345	STRC
14346	IK
14347	CYP2A7
14348	MCIDAS
14349	AGTR2
14350	OR7E24
14351	AGTR1
14352	RO60
14353	HS1BP3
14354	NTMT1
14355	NOC3L
14356	PCP2
14357	RNFT1
14358	HBP1
14359	SECISBP2
14360	CDKN2C
14361	TMIGD2
14362	A4GALT
14363	TMEM167A
14364	SYN1
14365	TMIGD1
14366	OR10R2
14367	PROM2
14368	CTRL
14369	CTRC
14370	TRMT61A
14371	MFHAS1
14372	CALCOCO1
14373	AOX1
14374	ZFYVE9
14375	DHX16
14376	DHX15
14377	LEPROT
14378	ZFYVE1
14379	DGCR8
14380	OR1L6
14381	POM121L2
14382	RXFP1
14383	CCDC88A
14384	RXFP3
14385	RXFP2
14386	RXFP4
14387	NDUFB11
14388	NDUFB10
14389	ZNF782
14390	ASB12
14391	CTU1
14392	ZNF787
14393	ZNF786
14394	ZNF785
14395	PITRM1
14396	GOT2
14397	C22orf15
14398	GOT1
14399	RNASEL
14400	RNASE1
14401	MPEG1
14402	RNASE3
14403	RPP40
14404	RNASE4
14405	RNASE7
14406	HOGA1
14407	RNASE8
14408	UBE2O
14409	ASB13
14410	ZFAND5
14411	SMIM29
14412	QTRT2
14413	OR2T8
14414	QTRT1
14415	OR2T6
14416	OR2T4
14417	OR2T2
14418	OR2T3
14419	PMEL
14420	OR2T1
14421	FBXL8
14422	SH3D21
14423	CCR1
14424	ROBO1
14425	CCDC82
14426	SAXO2
14427	ROBO2
14428	FBXL5
14429	ROBO4
14430	FBXL7
14431	FBXL6
14432	NIPSNAP3A
14433	ATR
14434	CTR9
14435	NIPSNAP3B
14436	RPUSD1
14437	ZNF569
14438	ZNF568
14439	ZNF567
14440	ZNF566
14441	ZNF565
14442	SIN3A
14443	ZNF563
14444	ZNF562
14445	ZNF561
14446	ZNF560
14447	STMN4
14448	STMN1
14449	CCR6
14450	TMPRSS9
14451	IKBIP
14452	ACRBP
14453	SHMT1
14454	CCR7
14455	DCLK1
14456	DCLK3
14457	NOX1
14458	NOX3
14459	CPXCR1
14460	NOX5
14461	RNH1
14462	BFSP1
14463	PGS1
14464	AZU1
14465	FAM161A
14466	C16orf96
14467	FAM161B
14468	TRAF6
14469	TMTC2
14470	UBE3B
14471	BCAS2
14472	IPP
14473	UBE3D
14474	DNAAF5
14475	GTF2H3
14476	MRPL40
14477	AP003419.1
14478	MRPL47
14479	TOP2B
14480	MRPL46
14481	MTRF1
14482	MRPL45
14483	SDAD1
14484	APH1B
14485	ASB17
14486	ABRAXAS2
14487	ABRAXAS1
14488	SLC26A1
14489	SLC26A2
14490	SLC26A3
14491	SLC26A5
14492	MIA3
14493	MIA2
14494	SLC26A8
14495	MTFR1
14496	MTFR2
14497	FGF4
14498	FGF3
14499	TRIP4
14500	CMSS1
14501	BCAN
14502	BCAM
14503	GLOD4
14504	SDC2
14505	GCH1
14506	SDC4
14507	ELOVL6
14508	ELOVL7
14509	ELOVL4
14510	HTT
14511	ELOVL2
14512	ELOVL3
14513	ELOVL1
14514	STIMATE-MUSTN1
14515	TVP23C
14516	MFSD13A
14517	WNT7B
14518	AMY1A
14519	AMY1C
14520	AMY1B
14521	ERAP2
14522	DEFB1
14523	NGF
14524	CLCC1
14525	CD86
14526	CWF19L1
14527	CWF19L2
14528	HEYL
14529	NAA20
14530	RD3
14531	SGCG
14532	ABCC12
14533	SGCE
14534	SGCD
14535	CNKSR1
14536	SGCB
14537	TECR
14538	CNKSR2
14539	ZNF691
14540	DUSP9
14541	SGCZ
14542	DUSP5
14543	DUSP4
14544	DUSP7
14545	SNRNP70
14546	DUSP1
14547	DUSP3
14548	DUSP2
14549	LRRC8E
14550	LRRC8D
14551	GBGT1
14552	ZNF692
14553	ELN
14554	RBL1
14555	ELL
14556	LRRC8B
14557	QDPR
14558	JPT2
14559	OR51E1
14560	OR51E2
14561	JPT1
14562	MIXL1
14563	ZNF696
14564	HEY2
14565	RIOX2
14566	KPRP
14567	HEY1
14568	RRAS
14569	RPS10-NUDT3
14570	FLACC1
14571	MTF2
14572	PRKCQ
14573	LEP
14574	TAB3
14575	CNTN1
14576	ZUP1
14577	TAB2
14578	TBC1D12
14579	HDC
14580	XYLB
14581	TBC1D16
14582	TBC1D17
14583	TBC1D14
14584	FBL
14585	MAGEB18
14586	AUTS2
14587	CNTN4
14588	TENT2
14589	NUMA1
14590	HJV
14591	NANOGNB
14592	MAGEB16
14593	ADAR
14594	LAMB1
14595	HSPA1A
14596	BMP10
14597	PF4
14598	GPR55
14599	CACTIN
14600	RPL31
14601	FAM83G
14602	FAM83F
14603	FAM83E
14604	FAM83D
14605	IDH3A
14606	IDH3B
14607	IDH3G
14608	CYSLTR2
14609	DGKQ
14610	MPST
14611	VKORC1L1
14612	DGKK
14613	DGKH
14614	DGKI
14615	KIAA0825
14616	DGKB
14617	ATP5MF
14618	ATP5ME
14619	ATP5MD
14620	DGKG
14621	DGKD
14622	DGKE
14623	UFL1
14624	NEK6
14625	TMEM106B
14626	TMEM106C
14627	CNP
14628	MPHOSPH8
14629	DKC1
14630	DDX58
14631	PTGIS
14632	PTGIR
14633	TCERG1L
14634	RUVBL1
14635	ANKRD61
14636	ANKRD60
14637	NPM1
14638	NPM3
14639	NPM2
14640	HSPA13
14641	CERS4
14642	ZNF492
14643	PEMT
14644	HSPA14
14645	RHCG
14646	ATF1
14647	TXNDC17
14648	RUVBL2
14649	TXNDC11
14650	TMEM26
14651	CACNB3
14652	DXO
14653	PPCS
14654	DENR
14655	DDX50
14656	TLCD3B
14657	SCFD2
14658	PPP3R2
14659	PPP3R1
14660	FAM222A
14661	SCG5
14662	IQCB1
14663	SCG3
14664	MEN1
14665	ACOD1
14666	CPSF4L
14667	AP5S1
14668	KRT222
14669	DDX54
14670	SEMA4A
14671	SEMA4B
14672	SEMA4C
14673	SEMA4D
14674	GABRB2
14675	SEMA4F
14676	SEMA4G
14677	OTUD7A
14678	BYSL
14679	OTUD7B
14680	CTAGE1
14681	GNL3L
14682	CTAGE6
14683	GLP1R
14684	SCN4A
14685	STATH
14686	OR2L3
14687	CTTNBP2
14688	AC104109.3
14689	ICA1L
14690	SUMO2
14691	ZNF599
14692	GIP
14693	TMCO4
14694	CRTAC1
14695	SCCPDH
14696	HSPA8
14697	SERP2
14698	SERP1
14699	LRP1
14700	ADAM30
14701	MS4A4A
14702	CNDP1
14703	CNDP2
14704	CDA
14705	MOCS3
14706	STRBP
14707	TTI2
14708	TTI1
14709	BPIFB2
14710	LRP5
14711	NPB
14712	AHR
14713	SCGN
14714	GADD45GIP1
14715	COLEC12
14716	COX6C
14717	COLEC10
14718	COLEC11
14719	CERS1
14720	GATC
14721	STK38L
14722	NPS
14723	ZNF197
14724	ZNF195
14725	EMCN
14726	QSOX2
14727	JOSD2
14728	QSOX1
14729	PDS5A
14730	PDS5B
14731	GTSE1
14732	TSTD1
14733	TSTD2
14734	GTF2H2C
14735	BNIPL
14736	USP17L12
14737	TADA2A
14738	TADA2B
14739	NR2C2AP
14740	PAICS
14741	OR1I1
14742	RSBN1L
14743	UBXN2B
14744	UBXN2A
14745	VWA5B2
14746	VWA5B1
14747	KYAT3
14748	DYNC2LI1
14749	PUS7L
14750	ZNF221
14751	ZNF222
14752	TECTB
14753	ZNF224
14754	ZNF225
14755	ZNF226
14756	ZNF227
14757	KIF6
14758	KIF7
14759	KCNQ4
14760	KCNQ5
14761	KCNQ2
14762	KCNQ3
14763	KCNQ1
14764	ALDH8A1
14765	HOXC10
14766	HOXC13
14767	HOXC12
14768	VEGFC
14769	VEGFB
14770	CRACD
14771	BLOC1S3
14772	RTTN
14773	BNIP1
14774	BNIP2
14775	SDF2
14776	LHX6
14777	CBLL2
14778	CNGA1
14779	HARS1
14780	SHB
14781	KIR2DL3
14782	CILK1
14783	KIR2DL1
14784	EMC8
14785	FLOT1
14786	FLOT2
14787	KIR2DL4
14788	EMC3
14789	EMC2
14790	EMC1
14791	ZNF544
14792	EMC7
14793	EMC6
14794	UAP1
14795	NAB2
14796	PDE6B
14797	ZNF490
14798	PSMB1
14799	IYD
14800	LINS1
14801	OTUD5
14802	OTUD4
14803	OTUD3
14804	AP3M1
14805	OTUD1
14806	MIB1
14807	SPEM1
14808	AKAP14
14809	AKAP12
14810	AKAP13
14811	AKAP10
14812	AKAP11
14813	HTRA4
14814	COL2A1
14815	HTRA1
14816	HTRA2
14817	BSDC1
14818	SPI1
14819	CARF
14820	S100Z
14821	NTN4
14822	TAF12
14823	CRPPA
14824	LNP1
14825	EGLN3
14826	LNPK
14827	DNAH3
14828	C17orf80
14829	NASP
14830	SPIB
14831	SPIC
14832	DNAH1
14833	TNKS1BP1
14834	HIBCH
14835	PLA2G10
14836	OR51S1
14837	H3C10
14838	CAMK4
14839	SNX11
14840	ARID5B
14841	ARID5A
14842	H3C11
14843	PSMD8
14844	H3C12
14845	TP73
14846	ABT1
14847	PRR20A
14848	MAP6
14849	GLS2
14850	H3C15
14851	B3GALT4
14852	LAPTM4A
14853	SPCS1
14854	SPCS2
14855	SPCS3
14856	ANKH
14857	MAP2K4
14858	EGFR
14859	SLC38A7
14860	EMID1
14861	RCVRN
14862	UCN2
14863	WDR86
14864	ALOX5AP
14865	WDR81
14866	WDR82
14867	WDR83
14868	SLC38A1
14869	WDR88
14870	WDR89
14871	AARS2
14872	ACER2
14873	SIM2
14874	HLA-DRA
14875	ACER1
14876	B3GALT2
14877	RASGRP3
14878	CCDC142
14879	AARSD1
14880	ESYT1
14881	ESYT2
14882	ESYT3
14883	CXCR3
14884	PEA15
14885	CXCR1
14886	MGP
14887	CXCR6
14888	CXCR5
14889	CXCR4
14890	JAG2
14891	S100B
14892	CLRN2
14893	CLRN3
14894	PHACTR4
14895	CLRN1
14896	MYF6
14897	APPBP2
14898	ELOB
14899	MINK1
14900	QRICH2
14901	QRICH1
14902	CRYBB2
14903	CRYBB3
14904	EXOC2
14905	EXOC3
14906	DEFB107A
14907	EXOC1
14908	EXOC6
14909	EXOC7
14910	EXOC4
14911	BNC2
14912	EXOC8
14913	MGAT4D
14914	ANK2
14915	ANK3
14916	MGAT4A
14917	MGAT4C
14918	MGAT4B
14919	TAFA4
14920	IFI44
14921	BZW1
14922	ATP5MG
14923	BZW2
14924	RAD17
14925	EVA1A
14926	EVA1C
14927	OR9A2
14928	C5AR1
14929	TNRC6C
14930	TNNC1
14931	USP29
14932	USP28
14933	LRRC4
14934	USP26
14935	USP25
14936	USP24
14937	PSMD6
14938	USP22
14939	USP21
14940	USP20
14941	ADAMTS5
14942	ADAMTS4
14943	ADAMTS7
14944	ADAMTS6
14945	ADAMTS1
14946	ADAMTS3
14947	ADAMTS2
14948	ARHGEF6
14949	ARHGEF7
14950	ARHGEF4
14951	CCSER1
14952	ADAMTS9
14953	ADAMTS8
14954	COTL1
14955	ARHGEF1
14956	CDH9
14957	TSPEAR
14958	PROKR2
14959	GMCL1
14960	CDH1
14961	CDH3
14962	CDH2
14963	CDH5
14964	CDH4
14965	CDH7
14966	CDH6
14967	CENPO
14968	CENPN
14969	CENPM
14970	CENPL
14971	CENPK
14972	CENPJ
14973	CENPI
14974	CENPH
14975	SIMC1
14976	CENPF
14977	CENPE
14978	ZG16
14979	CENPB
14980	CENPA
14981	RAMP2
14982	LDB2
14983	LDB3
14984	BBX
14985	LDB1
14986	SSH2
14987	SSH3
14988	CENPX
14989	CENPW
14990	CENPV
14991	CENPU
14992	CENPT
14993	CENPS
14994	CENPQ
14995	CENPP
14996	LIN9
14997	SPRY2
14998	KRTAP5-4
14999	ADGRG7
15000	ADGRG6
15001	PLEKHA6
15002	ADGRG4
15003	ADGRG3
15004	PLEKHA1
15005	PLEKHA2
15006	PLEKHA3
15007	SLC9B1
15008	NETO2
15009	PLEKHA8
15010	GMNC
15011	RFESD
15012	TRPC5
15013	KMT2A
15014	SEC62
15015	SEC63
15016	DHX38
15017	GMNN
15018	MFSD11
15019	TRIB1
15020	TRIB2
15021	TRIB3
15022	DHX30
15023	DHX32
15024	DHX33
15025	DHX34
15026	DHX35
15027	DHX36
15028	DHX37
15029	LCE1F
15030	LCE1D
15031	LCE1E
15032	LCE1B
15033	LCE1C
15034	HRNR
15035	LCE1A
15036	LAYN
15037	ACSM6
15038	MGAM
15039	KMT2D
15040	B3GNTL1
15041	MPLKIP
15042	VN1R2
15043	TPTE
15044	VN1R1
15045	ZNF768
15046	VN1R4
15047	ZNF764
15048	ZNF761
15049	ZNF763
15050	OR2V1
15051	OR2V2
15052	RPP21
15053	SPATA5
15054	VNN1
15055	RPP25
15056	EBP
15057	GLRA1
15058	PMCH
15059	AL139300.1
15060	ECSIT
15061	HHATL
15062	KLRG2
15063	HACD1
15064	OR4P4
15065	HACD3
15066	HACD2
15067	SUPT6H
15068	HACD4
15069	RIPOR2
15070	TBC1D10B
15071	ZNF501
15072	ZNF500
15073	ZNF503
15074	WDYHV1
15075	ZNF507
15076	ZNF506
15077	ENOX1
15078	ADIPOR1
15079	GPBP1
15080	CD1E
15081	TREM1
15082	ADGB
15083	STK24
15084	CD1B
15085	POTEB2
15086	POTEB3
15087	RPL41
15088	MYH2
15089	GCNA
15090	GREB1
15091	MYH1
15092	MYH6
15093	MYH7
15094	MYH4
15095	RACGAP1
15096	FAM167B
15097	FAM167A
15098	MYH9
15099	MCU
15100	TNRC6A
15101	CELF6
15102	VGLL2
15103	VGLL3
15104	VGLL1
15105	CADM2
15106	CFAP97D1
15107	VGLL4
15108	ZNF346
15109	GTF2IRD2B
15110	KRTAP5-5
15111	ANO7
15112	MACC1
15113	KRTAP5-1
15114	FGD3
15115	PUS7
15116	CELF3
15117	CEP250
15118	KRTAP5-9
15119	CELF2
15120	GCN1
15121	SATB2
15122	SATB1
15123	VCPIP1
15124	ARSI
15125	RLN1
15126	UHRF1
15127	UHRF2
15128	FAM149B1
15129	CNNM1
15130	CNNM3
15131	NPAP1
15132	CNNM4
15133	TANGO6
15134	HHLA2
15135	HHLA3
15136	PIP5K1A
15137	HHLA1
15138	KEAP1
15139	MYO9B
15140	MYO9A
15141	ZBTB8OS
15142	CPS1
15143	DSCC1
15144	SMN2
15145	ALPI
15146	POLA1
15147	SMN1
15148	PHF10
15149	PHF11
15150	CLBA1
15151	PHF13
15152	PHF19
15153	FBRSL1
15154	EZH1
15155	SLC5A1
15156	SLC5A2
15157	MEGF9
15158	SLC5A4
15159	CCNB1IP1
15160	SLC5A6
15161	AL691442.2
15162	SLC5A8
15163	SLC5A9
15164	TIA1
15165	MEGF6
15166	UBN2
15167	UBN1
15168	PNLIPRP1
15169	PNLIPRP3
15170	RAVER2
15171	NAA40
15172	ALX1
15173	RB1
15174	ARNT
15175	SPATA31A7
15176	GDE1
15177	VIRMA
15178	UCN
15179	ZBTB3
15180	ZBTB2
15181	ZBTB1
15182	CARD18
15183	MAT2A
15184	MAPT
15185	CFAP298
15186	CFAP299
15187	NR4A2
15188	NR4A3
15189	CARD11
15190	NR4A1
15191	CARD17
15192	CARD16
15193	S100PBP
15194	CARD14
15195	SYNGAP1
15196	CASC1
15197	ARR3
15198	SPSB4
15199	CASC4
15200	COL24A1
15201	GNB2
15202	PXMP4
15203	HAO2
15204	NUDT13
15205	COL20A1
15206	CUL4A
15207	CUL4B
15208	CYP2C19
15209	TRMT12
15210	TBX1
15211	BOLA1
15212	DLL4
15213	BOLA3
15214	BOLA2
15215	IMMT
15216	GLCCI1
15217	SLC6A3
15218	SLC6A2
15219	SLC6A1
15220	SLC6A7
15221	NUDT14
15222	NDUFB9
15223	ASB11
15224	NDUFB7
15225	NDUFB6
15226	SLC6A9
15227	SLC6A8
15228	NDUFB3
15229	NDUFB2
15230	NDUFB1
15231	GPR39
15232	KLRB1
15233	GSDME
15234	GPR31
15235	DNAH10
15236	H4C13
15237	GPR32
15238	H4C15
15239	NUDT18
15240	GPR37
15241	ASB15
15242	EQTN
15243	C12orf57
15244	SUGT1
15245	TMOD3
15246	FMNL2
15247	FMNL3
15248	FMNL1
15249	ZIC4
15250	AC034102.2
15251	STAP2
15252	STAP1
15253	ANKS3
15254	ZC3HAV1
15255	ACY1
15256	DGCR6L
15257	MAPRE1
15258	MAPRE3
15259	MAPRE2
15260	ANKRD45
15261	ANKRD44
15262	AQP4
15263	AQP5
15264	AQP2
15265	AQP3
15266	AQP1
15267	CACNA2D2
15268	ZIC1
15269	ANKRD49
15270	WDR11
15271	AQP8
15272	AQP9
15273	NR1H4
15274	KEL
15275	EEF1AKMT4-ECE2
15276	PATZ1
15277	SLC6A5
15278	GRM7
15279	MRRF
15280	CABIN1
15281	MPV17L
15282	PHB
15283	MCRIP2
15284	PGGT1B
15285	RHAG
15286	ZNF79
15287	GUCY1B1
15288	SLC6A4
15289	RNF214
15290	RNF217
15291	RNF216
15292	STX3
15293	RNF213
15294	RNF212
15295	MED29
15296	MED28
15297	STX2
15298	MED21
15299	MED20
15300	ENAH
15301	MED22
15302	MED25
15303	ATRAID
15304	MED27
15305	UNC80
15306	FUNDC1
15307	CC2D1A
15308	BDNF
15309	FNBP1L
15310	KANSL3
15311	KANSL2
15312	KANSL1
15313	EVX2
15314	NMRAL1
15315	GK5
15316	PRORP
15317	TRIAP1
15318	RBM34
15319	CDK5R1
15320	ZNF74
15321	RBM33
15322	FIBCD1
15323	GSN
15324	RBM39
15325	RBM38
15326	CCER2
15327	CLN3
15328	EPHB2
15329	EPHB3
15330	EPHB1
15331	EPHB6
15332	GPR155
15333	SPANXN3
15334	PARP4
15335	PARP6
15336	EPN1
15337	PARP1
15338	PARP2
15339	EPN2
15340	BTNL8
15341	BCCIP
15342	TP53INP1
15343	TP53INP2
15344	BTNL2
15345	TSN
15346	TCEAL3
15347	ANG
15348	ALDH4A1
15349	MELK
15350	SETD6
15351	NVL
15352	FGF22
15353	MYMK
15354	FGF20
15355	FGF21
15356	MDFI
15357	XAGE2
15358	XAGE3
15359	LAGE3
15360	ACTC1
15361	DSN1
15362	VPS8
15363	ZNF34
15364	ZNF32
15365	ZNF30
15366	GAREM1
15367	SH3GL1
15368	SH3GL3
15369	SH3GL2
15370	SLC10A3
15371	SLC10A2
15372	SLC10A1
15373	SLC10A7
15374	SLC10A6
15375	SLC10A5
15376	SLC10A4
15377	CRYAA2
15378	SPANXC
15379	FHL2
15380	FHL3
15381	FHL1
15382	TYRO3
15383	FHL5
15384	POMC
15385	OR1K1
15386	PUS10
15387	LRMDA
15388	UGGT2
15389	WDR19
15390	UGGT1
15391	ZNF248
15392	ITPRIPL1
15393	GOLGA7
15394	KIAA1755
15395	ALDH7A1
15396	PAWR
15397	RAD51D
15398	RAD51C
15399	RAD51B
15400	VASH2
15401	AL136295.3
15402	CTDSPL2
15403	UGT1A10
15404	PTF1A
15405	COL21A1
15406	TRMT2A
15407	GATAD2A
15408	GPA33
15409	WBP1
15410	HMGXB3
15411	HMGXB4
15412	LGI2
15413	TXNDC12
15414	SLC30A2
15415	DIP2A
15416	DIP2B
15417	DIP2C
15418	BAHD1
15419	MYLPF
15420	DCLRE1C
15421	YES1
15422	DCLRE1A
15423	DNA2
15424	ECT2
15425	STAM2
15426	NADK
15427	ZCCHC8
15428	KCNS1
15429	KCNS2
15430	KCNS3
15431	ZCCHC3
15432	CYP4A22
15433	STXBP6
15434	ZCCHC7
15435	ZCCHC4
15436	RENBP
15437	IMPACT
15438	RSPRY1
15439	ARHGAP44
15440	SPOP
15441	ENPP2
15442	SLCO2A1
15443	CHADL
15444	OR2M5
15445	OR2M4
15446	OR2M7
15447	TP53BP1
15448	OR2M3
15449	TP53BP2
15450	WBP11
15451	NDRG1
15452	IPPK
15453	CIB3
15454	ZNF804B
15455	ARID3A
15456	UPP2
15457	ARID3C
15458	MRPS31
15459	FAM9C
15460	FAM9A
15461	PMVK
15462	INA
15463	EIF4EBP3
15464	SCGB1D2
15465	ADPRHL1
15466	CEP85L
15467	GLRX5
15468	LYPLA2
15469	MC2R
15470	GLRX2
15471	GLRX3
15472	PIH1D2
15473	PIH1D3
15474	ARGFX
15475	SPG7
15476	EVC2
15477	S100A11
15478	S100A10
15479	S100A12
15480	S100A14
15481	PHYHIP
15482	S100A16
15483	L3HYPDH
15484	CACNA2D1
15485	AHCYL1
15486	ACP2
15487	NUSAP1
15488	GRK6
15489	A4GNT
15490	GRK4
15491	GRK5
15492	GRK2
15493	GRK3
15494	GRK1
15495	CAPN7
15496	CAPN6
15497	CAPN3
15498	CAPN2
15499	CAPN1
15500	RPE
15501	DLEU7
15502	CTAG1A
15503	CTAG1B
15504	CAPN8
15505	SPAG8
15506	SPAG9
15507	PRRC2C
15508	SPAG7
15509	PRRC2A
15510	POU2F3
15511	SARAF
15512	SPAG1
15513	HTR6
15514	FNBP4
15515	HTR4
15516	KLHL5
15517	KLHL2
15518	RAE1
15519	KLHL1
15520	NECAP2
15521	KLHL8
15522	KLHL9
15523	CAB39L
15524	FUT11
15525	TAS2R9
15526	PNLDC1
15527	DDX53
15528	MKRN3
15529	DYRK2
15530	DEFB105A
15531	KDELR3
15532	KDELR1
15533	RSPH10B2
15534	HIRIP3
15535	FAM126A
15536	CLEC12B
15537	CLEC12A
15538	RBPMS2
15539	ST14
15540	PCMTD1
15541	ST13
15542	FAXDC2
15543	AANAT
15544	CD2AP
15545	TAS2R7
15546	CDV3
15547	DDX51
15548	TCTN2
15549	TCTN3
15550	NKAPL
15551	TNXB
15552	SOHLH1
15553	SOHLH2
15554	CMAS
15555	CDC42EP3
15556	AKT1S1
15557	GRIFIN
15558	GRAMD4
15559	LHFPL3
15560	HSD17B3
15561	DCHS1
15562	TRAPPC3L
15563	XRN2
15564	TLL1
15565	SERPINB10
15566	SERPINB13
15567	WARS1
15568	CMA1
15569	NCOA1
15570	PLEC
15571	CDC42EP5
15572	KAT6B
15573	LRMP
15574	NELL2
15575	TAS2R5
15576	PLEK
15577	BSCL2
15578	CARMIL2
15579	CARMIL1
15580	GOT1L1
15581	POMGNT1
15582	POMGNT2
15583	NWD1
15584	TKFC
15585	NWD2
15586	ADGRA1
15587	ADGRA3
15588	ADGRA2
15589	DIO3
15590	SPOCK1
15591	SPOCK2
15592	SPOCK3
15593	RSKR
15594	PDE4DIP
15595	CLDN12
15596	CLDN10
15597	NR2F6
15598	BTN3A2
15599	BTN3A3
15600	CLDN14
15601	CLDN15
15602	PTX4
15603	SLC32A1
15604	CLDN19
15605	APOOL
15606	TENM1
15607	RGL1
15608	TENM4
15609	GAD1
15610	GAD2
15611	ZNF747
15612	ZNF746
15613	MTHFD2L
15614	ESS2
15615	ZNF740
15616	LCE3D
15617	LCE3E
15618	LCE3A
15619	ZNF749
15620	LCE3C
15621	PHIP
15622	AGTRAP
15623	DNHD1
15624	CISH
15625	MACF1
15626	PRDM11
15627	ELL3
15628	OR11H1
15629	SLC5A7
15630	OR11H6
15631	MPV17L2
15632	OR11H4
15633	FAM187A
15634	SYNE1
15635	SYNE2
15636	FAM187B
15637	SYNE4
15638	GOPC
15639	CAMKMT
15640	YTHDC2
15641	ZCRB1
15642	WFIKKN1
15643	ZNF524
15644	ZNF529
15645	ZNF528
15646	RGL2
15647	ARHGEF28
15648	OR56A4
15649	RNF144B
15650	RNF144A
15651	STEAP1
15652	OR56A3
15653	STEAP3
15654	STEAP2
15655	ARHGEF25
15656	STEAP4
15657	ARHGEF26
15658	FEZ2
15659	JPH3
15660	DNM3
15661	EIF2B2
15662	BCL11A
15663	BCL11B
15664	CSTF3
15665	TST
15666	CATSPER2
15667	DSCAM
15668	UBASH3A
15669	GCLM
15670	AVL9
15671	GRHL1
15672	GRHL3
15673	UBQLN2
15674	UBQLN3
15675	UBQLN1
15676	UBQLN4
15677	C1GALT1
15678	OSMR
15679	WHAMM
15680	OR8B12
15681	DAPK3
15682	DAPK2
15683	DAPK1
15684	ULK2
15685	ULK3
15686	RFXANK
15687	ULK1
15688	DPY19L4
15689	ULK4
15690	TNR
15691	ZFPL1
15692	IL18R1
15693	DR1
15694	TNF
15695	SSX4B
15696	MYNN
15697	SEPTIN12
15698	SEPTIN10
15699	TNN
15700	SATL1
15701	SEPTIN14
15702	CFAP54
15703	CFAP57
15704	PREX1
15705	CFAP53
15706	CFAP52
15707	PITPNC1
15708	GORAB
15709	MYO7A
15710	MYO7B
15711	UBL5
15712	KRT39
15713	UBL7
15714	STK19
15715	UBL3
15716	KRT38
15717	LTB4R2
15718	STK10
15719	GPAT4
15720	GPAT3
15721	GPAT2
15722	FKBP4
15723	FKBP5
15724	FKBP6
15725	FKBP7
15726	IL17RD
15727	SEC23IP
15728	HCRT
15729	FKBP8
15730	FKBP9
15731	SLC4A7
15732	NAPSA
15733	SAMD5
15734	TYROBP
15735	PRAM1
15736	NCR3LG1
15737	PPME1
15738	GABARAP
15739	SAMD7
15740	MANF
15741	IFNA13
15742	STIP1
15743	SV2C
15744	SV2B
15745	IFNA17
15746	IFNA16
15747	IFNA14
15748	AC008403.1
15749	SYMPK
15750	MAN2C1
15751	WIPI2
15752	WIPI1
15753	ZNF639
15754	FCHO2
15755	EHF
15756	AK8
15757	KRT36
15758	ZNF285
15759	IL20
15760	FKBPL
15761	GRB10
15762	ELK4
15763	GM2A
15764	GRB14
15765	FDXACB1
15766	TNFRSF21
15767	AK2
15768	LAT
15769	CSRP3
15770	CSRP2
15771	NYAP1
15772	AC109583.1
15773	HSD17B12
15774	ATP6V1D
15775	EGFLAM
15776	HSD17B11
15777	ATP6V1A
15778	RASL10A
15779	RASL10B
15780	DTL
15781	ERO1B
15782	ATP6V1H
15783	SYNRG
15784	GPR18
15785	FGFR4
15786	AK5
15787	TSPOAP1
15788	AMH
15789	APOBEC3B
15790	SPTSSA
15791	DHRS3
15792	GLTP
15793	SPTSSB
15794	ARNTL
15795	PANK3
15796	PANK2
15797	PANK4
15798	ETAA1
15799	KIF2A
15800	KCNMA1
15801	SLC26A7
15802	ATF6
15803	KIF2C
15804	CAV1
15805	PCYOX1L
15806	H2AC18
15807	HEATR5B
15808	OR14C36
15809	NFASC
15810	RAP1GDS1
15811	SAMD15
15812	SLC25A41
15813	GGCT
15814	ARNT2
15815	PLXNC1
15816	ZNRF4
15817	ZNRF1
15818	ZNRF3
15819	ZNRF2
15820	SLC26A9
15821	CBL
15822	PRKD1
15823	SLC22A4
15824	CBS
15825	PRDM6
15826	PDE6A
15827	GPX5
15828	PRDM1
15829	SLC22A2
15830	SLC22A3
15831	EFCAB5
15832	FLNA
15833	EFCAB7
15834	FLNC
15835	EFCAB1
15836	ANKRA2
15837	EFCAB3
15838	EFCAB2
15839	NPDC1
15840	TNFAIP6
15841	RCAN1
15842	CCL28
15843	RCAN3
15844	RCAN2
15845	TESPA1
15846	LETM2
15847	PLCL1
15848	PRKCSH
15849	ADCYAP1
15850	PTCRA
15851	UBE2J2
15852	BRIX1
15853	HIC1
15854	H3-2
15855	HFM1
15856	RBM12
15857	RBM11
15858	RBM10
15859	RBM17
15860	RBM15
15861	RBM14
15862	PARVB
15863	SIT1
15864	RBM19
15865	PARVA
15866	PARVG
15867	MVP
15868	BEND7
15869	BEND4
15870	ODR4
15871	BEND2
15872	BEND3
15873	NPAT
15874	ARVCF
15875	SERTM1
15876	RXRG
15877	RXRA
15878	RXRB
15879	OPRM1
15880	MVD
15881	ALDH9A1
15882	GRAMD1C
15883	GRAMD1B
15884	GRAMD1A
15885	MVK
15886	YAP1
15887	GRXCR2
15888	ALK
15889	NTS
15890	LRRC19
15891	ALB
15892	RELL1
15893	RELL2
15894	ABCA7
15895	ABCA4
15896	ABCA5
15897	NTM
15898	ABCA3
15899	ABCA1
15900	RFT1
15901	TUBGCP2
15902	TUBGCP3
15903	TUBGCP4
15904	NBEAL1
15905	NBEAL2
15906	CBLL1
15907	HARBI1
15908	PSMD9
15909	HAND2
15910	PSMD5
15911	PSMD4
15912	PSMD7
15913	FLAD1
15914	PSMD1
15915	PSMD3
15916	KCNMB4
15917	RTP4
15918	RTP5
15919	ZNF18
15920	ZNF19
15921	RTP1
15922	ZNF14
15923	ZNF16
15924	POTEC
15925	ZNF10
15926	GIPR
15927	ZNF12
15928	BICDL1
15929	HSD11B1
15930	PRR15L
15931	MYBPHL
15932	SELPLG
15933	DHDDS
15934	OR8A1
15935	PPP5D1
15936	TRIM34
15937	SPON2
15938	SPON1
15939	BANP
15940	SCN8A
15941	IFTAP
15942	TIMP4
15943	RRN3
15944	MCFD2
15945	ST6GALNAC5
15946	AHRR
15947	ST6GALNAC3
15948	ST6GALNAC2
15949	ST6GALNAC1
15950	COPS7A
15951	NAF1
15952	NMUR2
15953	NMUR1
15954	ZC4H2
15955	NCK1
15956	NCK2
15957	BTLA
15958	DKK4
15959	DKK2
15960	DKK3
15961	DKK1
15962	RABGGTB
15963	KIF13A
15964	KIF13B
15965	RABGGTA
15966	CES4A
15967	LILRA6
15968	LILRA4
15969	GCSH
15970	LILRA2
15971	GJE1
15972	LILRA1
15973	AVPR1B
15974	AVPR1A
15975	PIEZO2
15976	LVRN
15977	TGDS
15978	UPRT
15979	HCN4
15980	HPS5
15981	HPS4
15982	HPS6
15983	HPS1
15984	HPS3
15985	EBLN2
15986	GIT2
15987	ROPN1B
15988	KLF7
15989	RMC1
15990	CCDC42
15991	HOXA9
15992	NFE2L3
15993	NFE2L2
15994	NFE2L1
15995	POF1B
15996	CERKL
15997	ROPN1L
15998	ZNF264
15999	ZNF266
16000	SELENOH
16001	OGFRL1
16002	P3H2
16003	P3H1
16004	ZNF263
16005	SELENOO
16006	ZNF268
16007	ZNF467
16008	KLF2
16009	TSNAX
16010	ASNSD1
16011	PTAR1
16012	ADCY6
16013	MCHR1
16014	C17orf49
16015	SCAND1
16016	RBBP8
16017	KIRREL2
16018	KIRREL3
16019	CACHD1
16020	KIRREL1
16021	CEP350
16022	SARNP
16023	HPSE
16024	OR52N2
16025	ARID1B
16026	ARID1A
16027	MANEA
16028	SVOP
16029	MTRNR2L6
16030	YEATS2
16031	TRA2B
16032	YEATS4
16033	ANKFN1
16034	YIPF1
16035	YIPF3
16036	TMEM225
16037	YIPF5
16038	YIPF4
16039	YIPF7
16040	YIPF6
16041	SDR39U1
16042	CYB5R4
16043	CYB5R3
16044	CYB5R2
16045	CYB5R1
16046	SPTAN1
16047	GLIPR1L2
16048	SUDS3
16049	KIF23
16050	IKZF4
16051	LRRC75B
16052	TCEANC
16053	RBBP4
16054	BTF3L4
16055	HEATR3
16056	CDCP1
16057	YPEL4
16058	YPEL1
16059	YPEL3
16060	YPEL2
16061	TNS3
16062	FTSJ3
16063	FTSJ1
16064	DERL1
16065	DERL2
16066	DERL3
16067	OPRPN
16068	C11orf53
16069	IKZF2
16070	CNPPD1
16071	PRR22
16072	ASIC2
16073	C11orf54
16074	OR52N1
16075	PRSS12
16076	MXRA8
16077	FAHD2B
16078	NCR3
16079	RAB41
16080	FAHD2A
16081	MLLT10
16082	MLLT11
16083	RAG2
16084	DAP3
16085	DROSHA
16086	EIF4H
16087	EIF4E
16088	PRSS16
16089	BCAR1
16090	C2
16091	BCAR3
16092	EIF4B
16093	DPEP1
16094	CNKSR3
16095	HSPBAP1
16096	CD99
16097	CD96
16098	GBF1
16099	GUF1
16100	CD93
16101	ANXA2R
16102	USP17L22
16103	ETFB
16104	PRLHR
16105	DEFB103B
16106	DEFB103A
16107	HDAC1
16108	EFNB3
16109	HDAC3
16110	EFNB1
16111	THEMIS
16112	HDAC4
16113	PI4KA
16114	HDAC6
16115	HDAC9
16116	HDAC8
16117	TMEM161A
16118	KCTD16
16119	NHLH2
16120	OXSR1
16121	ITIH1
16122	ITIH3
16123	ITIH2
16124	NDC80
16125	ITIH4
16126	ITIH6
16127	KIAA1549L
16128	POFUT2
16129	FILIP1
16130	CDT1
16131	UCMA
16132	MEX3C
16133	SAMD11
16134	TNFSF9
16135	CHPT1
16136	TRAPPC11
16137	TRAPPC10
16138	TRAPPC13
16139	TRAPPC12
16140	CST2
16141	CST3
16142	CST1
16143	CST6
16144	CST7
16145	CST4
16146	TNFSF4
16147	RRS1
16148	CSTA
16149	GMPPA
16150	GMPPB
16151	REEP1
16152	MAS1
16153	CMC1
16154	DELE1
16155	CMC2
16156	CMC4
16157	OR10H2
16158	OR10H3
16159	OR10H1
16160	OR10H4
16161	KL
16162	PTPA
16163	PSPN
16164	RPL10A
16165	RAD52
16166	RAD51
16167	RAD50
16168	AMIGO1
16169	RPL10L
16170	CDC20B
16171	REEP6
16172	USP8
16173	STRADA
16174	MRM3
16175	USP1
16176	USP2
16177	USP3
16178	USP4
16179	USP5
16180	RPL36AL
16181	USP7
16182	SOX8
16183	TFDP2
16184	RNF38
16185	RNF39
16186	SOX2
16187	SOX3
16188	RNF34
16189	SOX1
16190	RNF32
16191	SOX7
16192	SOX4
16193	SOX5
16194	ZNF721
16195	CEBPB
16196	CEBPA
16197	TRAT1
16198	CEBPG
16199	ZNF724
16200	ZNF727
16201	CEBPD
16202	TPPP
16203	PITPNA
16204	LCE5A
16205	MAP3K12
16206	PHKB
16207	ZNF546
16208	SLC13A1
16209	CEBPZ
16210	PITPNB
16211	ZNF540
16212	KLRC1
16213	INTS2
16214	INTS1
16215	KLRC2
16216	INTS7
16217	ZC3H7B
16218	INTS5
16219	INTS4
16220	TPP1
16221	TPP2
16222	INTS8
16223	MMD2
16224	EPN3
16225	RGS4
16226	TNFRSF11A
16227	TNFRSF11B
16228	CRNN
16229	SLC1A6
16230	CTNNA2
16231	CTNNA3
16232	CHRNA4
16233	FAM181A
16234	LYST
16235	TWNK
16236	OR5AU1
16237	AQP11
16238	STXBP5L
16239	SLC1A2
16240	G6PC2
16241	TGIF2
16242	TGIF1
16243	FES
16244	NFYC
16245	TOMM40
16246	TM7SF3
16247	TM7SF2
16248	EPB41L4B
16249	BGN
16250	EPB41L4A
16251	MYL6
16252	MYL7
16253	MYL4
16254	MYL5
16255	MYL2
16256	MYL3
16257	MYL1
16258	ATP2C2
16259	ATP2C1
16260	PEX5L
16261	CDKN2AIPNL
16262	MYL9
16263	CERS6
16264	NCEH1
16265	AC007325.2
16266	CERS2
16267	LINGO2
16268	LINGO1
16269	TSNARE1
16270	MPP3
16271	MPP2
16272	TFB2M
16273	STYK1
16274	MPP7
16275	MPP6
16276	MPP5
16277	MPP4
16278	FAM110A
16279	INHBA
16280	INHBB
16281	INHBC
16282	INHBE
16283	GP5
16284	GP6
16285	GP2
16286	PRPSAP1
16287	FAM210A
16288	PRPSAP2
16289	EXTL1
16290	EXTL2
16291	SNTG2
16292	CEP152
16293	ETFDH
16294	RGSL1
16295	WDR61
16296	CFAP74
16297	CFAP73
16298	CFAP70
16299	GPT
16300	RGS12
16301	MAN1A1
16302	MAN1A2
16303	SLC8B1
16304	PRDM4
16305	IKBKB
16306	KRTAP20-1
16307	NIN
16308	PCTP
16309	PLCB2
16310	PSPH
16311	MYLK
16312	TUBGCP5
16313	MYO5C
16314	HDAC10
16315	MYO5A
16316	IKBKG
16317	SYNM
16318	YME1L1
16319	TSHB
16320	GORASP1
16321	PPRC1
16322	SYNC
16323	IFNA6
16324	CRTC1
16325	CRTC3
16326	CRTC2
16327	IFNA5
16328	ABCD1
16329	FAM13B
16330	TSHR
16331	OR13J1
16332	FAM13A
16333	OR5M10
16334	OR5M11
16335	LY86
16336	SUMF2
16337	SDHAF1
16338	SDHAF2
16339	SDHAF3
16340	SDHAF4
16341	NCALD
16342	ZBP1
16343	SETDB2
16344	H2AC7
16345	MALL
16346	ENTHD1
16347	ZNF875
16348	SMARCAD1
16349	FNDC3A
16350	SURF2
16351	ZFAND2B
16352	SURF4
16353	SURF6
16354	RARA
16355	MIER3
16356	GBP3
16357	GBP2
16358	ACSF2
16359	ACSF3
16360	GBP7
16361	MAN2A2
16362	PAK2
16363	GBP4
16364	ANKS1B
16365	STARD6
16366	MB21D2
16367	CORO2A
16368	CHCHD6
16369	SPACA4
16370	SPACA5
16371	CCDC136
16372	CCDC137
16373	RBFOX3
16374	GALK1
16375	GALK2
16376	OR52I2
16377	OTOA
16378	PRTFDC1
16379	CCDC138
16380	OTOF
16381	OTOG
16382	USP17L17
16383	STK31
16384	POLE4
16385	USP17L13
16386	STK35
16387	USP17L11
16388	USP17L10
16389	STK38
16390	STK39
16391	OR6N2
16392	NXNL2
16393	SYN2
16394	LCK
16395	USP17L19
16396	USP17L18
16397	PTH1R
16398	THEG
16399	TERB2
16400	STARD4
16401	TERB1
16402	DARS1
16403	CD5
16404	CD6
16405	CD7
16406	CD2
16407	AMN1
16408	DNAAF1
16409	DNAAF2
16410	DNAAF3
16411	DNAAF4
16412	CD9
16413	OR8K1
16414	STAT6
16415	APH1A
16416	STAT4
16417	STAT3
16418	STAT2
16419	STAT1
16420	CEP162
16421	CHRNB1
16422	CHRNB3
16423	CHRNB2
16424	CHRNB4
16425	HBEGF
16426	CPAMD8
16427	GFM2
16428	CYP7A1
16429	HSDL2
16430	POC1A
16431	ANKRD36B
16432	OR4C46
16433	CRYAB
16434	CACUL1
16435	RWDD4
16436	FEM1B
16437	HTATSF1
16438	MTMR6
16439	GABRB1
16440	AKR1B1
16441	GABRB3
16442	BTAF1
16443	PODNL1
16444	RWDD3
16445	ZNRD2
16446	ZNRD1
16447	MRPS28
16448	PLXNA3
16449	NABP2
16450	PLXNA1
16451	PBDC1
16452	ASNS
16453	PLXNA4
16454	PLG
16455	GALNT12
16456	GATD3B
16457	MRPS27
16458	EMX2
16459	PLN
16460	PDE4B
16461	RHEB
16462	PDE4D
16463	PEG3
16464	SCAI
16465	STKLD1
16466	PCOLCE2
16467	MAP2K3
16468	MAP2K2
16469	MAP2K1
16470	MAP2K7
16471	MAP2K6
16472	MAP2K5
16473	CT47A10
16474	NLRC4
16475	NLRC5
16476	ADCYAP1R1
16477	ELF3
16478	NLRC3
16479	DYDC2
16480	DYDC1
16481	RAP1GAP
16482	MTHFSD
16483	MT3
16484	NR1H3
16485	MT4
16486	SEC31B
16487	SLC17A6
16488	TPRG1
16489	ACY3
16490	NET1
16491	GRAMD2B
16492	CRAMP1
16493	PHF8
16494	COL18A1
16495	MAP3K13
16496	SUCLG2
16497	LAMTOR4
16498	SUCLG1
16499	TBC1D22B
16500	LAMTOR5
16501	OPRK1
16502	GRPR
16503	ALDOC
16504	BAZ1A
16505	LTB4R
16506	GOLT1B
16507	PRPS1
16508	MAP3K14
16509	GPR174
16510	SLC2A4RG
16511	BAZ1B
16512	ABCC8
16513	ABCC9
16514	ABCC5
16515	ABCC6
16516	PHF1
16517	ABCC1
16518	ABCC3
16519	DNAH14
16520	TMOD4
16521	IFI35
16522	DNAH17
16523	TMOD1
16524	PHGDH
16525	DNAH12
16526	TMOD2
16527	PSMF1
16528	C2CD4B
16529	AC018755.2
16530	LCMT2
16531	TALDO1
16532	RPL4
16533	APLP1
16534	ZNF70
16535	ZNF71
16536	ZNF76
16537	ZNF77
16538	BORA
16539	RPL22L1
16540	ZYG11A
16541	RYR1
16542	TNNC2
16543	RYR2
16544	SOCS3
16545	TBC1D22A
16546	GOLGA1
16547	GOLGA2
16548	GOLGA3
16549	GOLGA4
16550	GOLGA5
16551	SFTPA1
16552	EDN1
16553	EDN3
16554	EDN2
16555	IFNA4
16556	LRP4
16557	SDE2
16558	SLCO3A1
16559	ATP5MF-PTCD1
16560	PDPR
16561	ENPP6
16562	ENPP7
16563	ENPP4
16564	SOCS2
16565	CCDC62
16566	ENPP3
16567	LELP1
16568	GIPC1
16569	GIPC2
16570	CSNK2A3
16571	CSNK2A2
16572	CSNK2A1
16573	PTMA
16574	FZR1
16575	MEGF10
16576	MEGF11
16577	HBG1
16578	STK11
16579	ZZEF1
16580	PTMS
16581	DKKL1
16582	LDHC
16583	KDM5A
16584	KDM5B
16585	KDM5C
16586	AIPL1
16587	PDGFA
16588	YIF1A
16589	PDGFB
16590	OR56A5
16591	SLC2A2
16592	UBE2L6
16593	KCNA6
16594	GLUL
16595	LONP1
16596	DNM1
16597	UBE2L3
16598	OR56A1
16599	DNM2
16600	TGFA
16601	PREX2
16602	TRAP1
16603	KCNA2
16604	CNFN
16605	ZNF287
16606	IFT122
16607	BET1L
16608	ZNF282
16609	PLPPR4
16610	OR2B11
16611	SLC14A2
16612	PLPPR2
16613	PLPPR3
16614	CPLANE2
16615	CPLANE1
16616	GYS1
16617	GYS2
16618	ACAP2
16619	EVPL
16620	STT3A
16621	RFXAP
16622	BHMT
16623	ETV1
16624	ETV3
16625	ETV2
16626	ETV5
16627	ETV4
16628	ETV7
16629	ETV6
16630	SLC13A4
16631	FAM8A1
16632	BTBD9
16633	BTBD7
16634	BTBD6
16635	BTBD1
16636	BTBD3
16637	SNF8
16638	CCDC68
16639	TUBA8
16640	RAD23B
16641	LUZP2
16642	RAD23A
16643	SLC6A19
16644	NOM1
16645	FEM1A
16646	OPTC
16647	IKZF5
16648	TBC1D3D
16649	IKZF1
16650	IKZF3
16651	LRCH3
16652	RHOXF2B
16653	DIRAS2
16654	STON2
16655	SACM1L
16656	OXGR1
16657	RCOR3
16658	SPATS1
16659	NFIC
16660	SPATS2
16661	CST11
16662	SLC13A2
16663	SLC13A3
16664	AL662899.3
16665	SLC13A5
16666	WASHC1
16667	STON1
16668	TCEAL1
16669	TCEAL7
16670	TCEAL6
16671	TCEAL5
16672	TCEAL4
16673	TCEAL9
16674	TCEAL8
16675	AC007325.4
16676	RGS16
16677	RGS17
16678	RGS14
16679	IFNA8
16680	FAAH
16681	RGS13
16682	RGS10
16683	KNCN
16684	IFNA2
16685	IFNA1
16686	GPR1
16687	IFNA7
16688	CCKAR
16689	RGS18
16690	RGS19
16691	KDR
16692	TIMM29
16693	PHF20L1
16694	TIMM23
16695	TIMM22
16696	TIMM21
16697	HMX1
16698	UTP6
16699	HMX3
16700	HMX2
16701	UTP3
16702	CLEC16A
16703	VCAN
16704	GDF7
16705	CRYAA
16706	CBX8
16707	CCAR1
16708	ANKAR
16709	BTN2A2
16710	BTN2A1
16711	ELF2
16712	ELF5
16713	VANGL2
16714	ZRSR2
16715	PRPS2
16716	CAND2
16717	CAND1
16718	UPK3A
16719	CDR2
16720	RIMBP3
16721	BRPF3
16722	BRPF1
16723	KRBOX4
16724	TTLL10
16725	TTLL12
16726	LDHD
16727	GMPR2
16728	LDHA
16729	LDHB
16730	SIGLEC9
16731	DNASE2B
16732	ERVW-1
16733	ODF2L
16734	DDX10
16735	ACAP1
16736	PLAU
16737	PLAT
16738	LUZP4
16739	OR10J5
16740	ADAMTSL1
16741	CFL2
16742	CFL1
16743	OR10J3
16744	SPRED3
16745	C8orf82
16746	PLAA
16747	ATRN
16748	BCL6B
16749	AASDHPPT
16750	SELL
16751	NFIB
16752	NFIA
16753	PLEKHG6
16754	PLEKHG7
16755	PLEKHG4
16756	PLEKHG5
16757	SLC7A14
16758	SELE
16759	SLC7A10
16760	SLC7A11
16761	SLC7A13
16762	TULP2
16763	KATNBL1
16764	NPY5R
16765	GNGT2
16766	GNGT1
16767	SERPINH1
16768	NFIX
16769	SELP

### Sheet: Modules
Gene index	Module ID
0	611
1	611
2	611
3	540
4	256
5	1075
6	1352
7	540
8	1520
9	1540
10	256
11	1169
12	539
13	539
14	337
15	853
16	853
17	1520
18	184
19	1144
20	1535
21	853
22	1521
23	62
24	1535
25	1535
26	1535
27	363
28	1535
29	1061
30	611
31	611
32	237
33	1546
34	746
35	1169
36	62
37	237
38	1521
39	363
40	1429
41	539
42	850
43	1546
44	1112
45	922
46	850
47	1521
48	256
49	1429
50	1429
51	271
52	1571
53	284
54	1144
55	1144
56	284
57	284
58	284
59	148
60	1535
61	62
62	252
63	1521
64	145
65	868
66	183
67	183
68	695
69	148
70	1042
71	666
72	750
73	62
74	62
75	1145
76	148
77	695
78	1296
79	120
80	120
81	148
82	1012
83	676
84	284
85	284
86	284
87	1061
88	1571
89	62
90	1521
91	540
92	746
93	148
94	92
95	1012
96	237
97	1012
98	92
99	695
100	611
101	611
102	611
103	399
104	695
105	1540
106	617
107	1012
108	750
109	148
110	1443
111	148
112	421
113	1012
114	148
115	148
116	148
117	148
118	148
119	666
120	853
121	148
122	148
123	853
124	853
125	148
126	853
127	821
128	666
129	723
130	1520
131	271
132	884
133	1144
134	1535
135	1155
136	1645
137	412
138	148
139	1520
140	1520
141	271
142	437
143	62
144	1459
145	271
146	271
147	271
148	1323
149	271
150	1490
151	1249
152	337
153	484
154	666
155	1075
156	868
157	868
158	337
159	237
160	1323
161	746
162	746
163	1012
164	1520
165	1520
166	539
167	10
168	1199
169	120
170	539
171	850
172	337
173	850
174	284
175	1520
176	540
177	540
178	767
179	1144
180	1144
181	666
182	1521
183	539
184	1520
185	1521
186	145
187	1166
188	666
189	1443
190	1145
191	539
192	540
193	1061
194	539
195	746
196	593
197	1164
198	746
199	746
200	62
201	1144
202	611
203	1132
204	148
205	1199
206	964
207	853
208	1520
209	540
210	1546
211	153
212	1337
213	1337
214	1429
215	1521
216	120
217	746
218	1520
219	437
220	237
221	1323
222	284
223	284
224	539
225	539
226	611
227	539
228	1042
229	363
230	611
231	148
232	796
233	1042
234	1145
235	686
236	237
237	256
238	256
239	256
240	539
241	256
242	363
243	363
244	399
245	437
246	19
247	1166
248	1520
249	1520
250	868
251	1166
252	666
253	666
254	695
255	62
256	1625
257	237
258	1144
259	1144
260	256
261	399
262	954
263	271
264	271
265	1520
266	539
267	1304
268	273
269	1514
270	148
271	363
272	363
273	363
274	1443
275	1540
276	363
277	363
278	183
279	746
280	750
281	271
282	271
283	1061
284	1075
285	284
286	437
287	437
288	1075
289	1115
290	412
291	539
292	1540
293	951
294	363
295	1540
296	284
297	1323
298	1075
299	256
300	1061
301	1520
302	1144
303	1012
304	1323
305	437
306	1540
307	715
308	539
309	1521
310	1521
311	1521
312	539
313	1520
314	1144
315	437
316	389
317	351
318	120
319	1144
320	1520
321	850
322	1144
323	92
324	868
325	1571
326	1429
327	540
328	237
329	237
330	237
331	1352
332	437
333	611
334	695
335	1012
336	1520
337	1115
338	666
339	1164
340	256
341	1144
342	484
343	1164
344	1164
345	359
346	1164
347	666
348	1012
349	1429
350	868
351	882
352	1521
353	695
354	188
355	623
356	1606
357	62
358	611
359	92
360	351
361	237
362	237
363	42
364	256
365	1012
366	363
367	1179
368	42
369	92
370	544
371	1443
372	1535
373	437
374	1535
375	1012
376	1115
377	1199
378	996
379	907
380	853
381	1520
382	42
383	1521
384	145
385	1024
386	1571
387	695
388	1546
389	92
390	695
391	695
392	1679
393	153
394	628
395	351
396	183
397	1166
398	252
399	539
400	539
401	539
402	853
403	746
404	183
405	437
406	869
407	539
408	1061
409	750
410	237
411	363
412	1199
413	1166
414	1166
415	1169
416	1166
417	1521
418	44
419	1166
420	750
421	1352
422	1042
423	148
424	539
425	853
426	1429
427	853
428	539
429	391
430	746
431	1520
432	237
433	1323
434	237
435	437
436	1012
437	1231
438	1571
439	1337
440	853
441	1581
442	666
443	237
444	695
445	256
446	1169
447	284
448	695
449	237
450	237
451	92
452	284
453	544
454	544
455	42
456	1012
457	148
458	750
459	695
460	1535
461	1535
462	868
463	153
464	1443
465	1565
466	256
467	1061
468	1521
469	540
470	539
471	337
472	1571
473	1107
474	684
475	865
476	695
477	192
478	571
479	284
480	1521
481	74
482	1521
483	1206
484	92
485	412
486	363
487	695
488	363
489	363
490	363
491	437
492	695
493	695
494	695
495	695
496	695
497	695
498	539
499	437
500	1115
501	850
502	1548
503	437
504	437
505	723
506	1061
507	1144
508	437
509	1429
510	437
511	437
512	337
513	437
514	1061
515	351
516	252
517	486
518	539
519	92
520	715
521	148
522	148
523	148
524	237
525	273
526	540
527	627
528	695
529	62
530	539
531	62
532	1571
533	93
534	666
535	399
536	19
537	19
538	1521
539	347
540	1337
541	1521
542	153
543	437
544	1115
545	1337
546	1115
547	337
548	1012
549	1164
550	363
551	294
552	1144
553	62
554	62
555	1012
556	1144
557	171
558	1323
559	1544
560	437
561	1443
562	437
563	437
564	666
565	437
566	1436
567	699
568	271
569	1436
570	1144
571	183
572	120
573	156
574	1429
575	539
576	546
577	1012
578	1012
579	1012
580	437
581	695
582	55
583	92
584	1042
585	695
586	695
587	1042
588	256
589	695
590	695
591	695
592	1042
593	1144
594	993
595	695
596	95
597	540
598	1144
599	399
600	363
601	62
602	546
603	546
604	271
605	237
606	237
607	237
608	237
609	237
610	1451
611	237
612	237
613	1061
614	375
615	237
616	169
617	611
618	750
619	437
620	337
621	642
622	1520
623	1144
624	611
625	683
626	1520
627	363
628	477
629	437
630	399
631	1144
632	1144
633	237
634	437
635	695
636	803
637	399
638	359
639	484
640	1012
641	1535
642	1535
643	1535
644	1535
645	1199
646	1535
647	1268
648	284
649	60
650	1166
651	1199
652	62
653	62
654	803
655	666
656	62
657	853
658	695
659	1443
660	337
661	1164
662	539
663	750
664	1164
665	273
666	1022
667	1520
668	666
669	256
670	256
671	256
672	284
673	666
674	1535
675	1535
676	484
677	1378
678	237
679	850
680	850
681	850
682	120
683	363
684	1115
685	237
686	1115
687	1115
688	1600
689	1115
690	1115
691	695
692	1115
693	184
694	868
695	1144
696	1521
697	853
698	70
699	695
700	520
701	853
702	1535
703	1115
704	853
705	42
706	1535
707	750
708	237
709	1520
710	1012
711	1042
712	256
713	237
714	853
715	850
716	1488
717	1436
718	853
719	539
720	1520
721	1012
722	1546
723	1546
724	695
725	264
726	360
727	337
728	484
729	1012
730	1433
731	44
732	1169
733	484
734	284
735	1164
736	284
737	1027
738	256
739	813
740	1520
741	271
742	148
743	62
744	92
745	539
746	853
747	539
748	148
749	1199
750	363
751	1115
752	1144
753	853
754	853
755	1144
756	853
757	853
758	853
759	1164
760	1169
761	181
762	1199
763	1199
764	1199
765	1199
766	92
767	421
768	539
769	853
770	853
771	853
772	184
773	853
774	1012
775	853
776	611
777	853
778	853
779	853
780	853
781	853
782	853
783	853
784	1546
785	853
786	853
787	853
788	853
789	853
790	853
791	853
792	853
793	1429
794	750
795	183
796	540
797	1164
798	412
799	1164
800	746
801	1093
802	1164
803	1268
804	539
805	237
806	237
807	81
808	145
809	1429
810	687
811	437
812	437
813	850
814	1520
815	437
816	600
817	437
818	1144
819	1661
820	695
821	850
822	1507
823	1002
824	603
825	153
826	1115
827	611
828	237
829	284
830	1061
831	1169
832	284
833	1429
834	1535
835	554
836	1540
837	554
838	554
839	62
840	539
841	695
842	1012
843	939
844	735
845	1164
846	1164
847	1164
848	1164
849	1164
850	1164
851	1426
852	1164
853	1164
854	1164
855	1521
856	437
857	363
858	1352
859	184
860	1144
861	1535
862	148
863	1337
864	666
865	1075
866	723
867	148
868	256
869	256
870	271
871	271
872	437
873	1493
874	271
875	437
876	437
877	1012
878	437
879	437
880	237
881	89
882	437
883	89
884	412
885	1436
886	89
887	1144
888	1520
889	273
890	284
891	546
892	237
893	546
894	544
895	1144
896	546
897	546
898	546
899	546
900	546
901	695
902	145
903	237
904	1540
905	160
906	437
907	351
908	875
909	540
910	437
911	1211
912	363
913	363
914	92
915	1311
916	273
917	750
918	273
919	850
920	695
921	695
922	437
923	184
924	695
925	1436
926	1042
927	421
928	1323
929	1199
930	92
931	540
932	539
933	65
934	770
935	1164
936	1199
937	62
938	1571
939	746
940	1304
941	1169
942	544
943	1199
944	93
945	93
946	62
947	363
948	868
949	1540
950	746
951	462
952	1042
953	145
954	547
955	1323
956	1520
957	333
958	484
959	1144
960	486
961	273
962	363
963	337
964	1144
965	1144
966	1075
967	1144
968	337
969	1352
970	1109
971	437
972	437
973	666
974	120
975	437
976	437
977	437
978	1520
979	1521
980	1311
981	762
982	42
983	484
984	419
985	1337
986	1337
987	1337
988	1520
989	539
990	1540
991	363
992	540
993	92
994	92
995	92
996	273
997	337
998	256
999	1061
1000	695
1001	399
1002	1075
1003	1075
1004	1075
1005	1144
1006	479
1007	1164
1008	1144
1009	99
1010	62
1011	1571
1012	363
1013	92
1014	92
1015	92
1016	92
1017	539
1018	284
1019	1535
1020	1199
1021	62
1022	42
1023	1535
1024	1012
1025	1163
1026	359
1027	936
1028	91
1029	1030
1030	575
1031	1546
1032	396
1033	51
1034	92
1035	1535
1036	1535
1037	92
1038	1042
1039	1144
1040	1199
1041	1075
1042	1061
1043	1520
1044	1521
1045	271
1046	868
1047	750
1048	337
1049	337
1050	363
1051	868
1052	412
1053	62
1054	62
1055	62
1056	62
1057	456
1058	337
1059	1115
1060	62
1061	1199
1062	92
1063	1535
1064	750
1065	868
1066	1520
1067	1520
1068	484
1069	1075
1070	1071
1071	853
1072	1642
1073	1075
1074	363
1075	363
1076	237
1077	1535
1078	500
1079	1535
1080	1075
1081	695
1082	351
1083	456
1084	363
1085	456
1086	93
1087	363
1088	337
1089	337
1090	539
1091	1144
1092	1268
1093	539
1094	148
1095	184
1096	1535
1097	470
1098	1521
1099	1012
1100	1012
1101	579
1102	766
1103	1521
1104	1012
1105	695
1106	1042
1107	1540
1108	437
1109	337
1110	191
1111	1144
1112	1042
1113	762
1114	284
1115	271
1116	363
1117	695
1118	695
1119	750
1120	1520
1121	951
1122	93
1123	611
1124	1571
1125	62
1126	1199
1127	148
1128	1520
1129	715
1130	1145
1131	337
1132	412
1133	1012
1134	1012
1135	1012
1136	1012
1137	1520
1138	1520
1139	1012
1140	363
1141	289
1142	337
1143	1199
1144	695
1145	1443
1146	62
1147	62
1148	62
1149	810
1150	62
1151	657
1152	1164
1153	695
1154	252
1155	397
1156	695
1157	1323
1158	92
1159	1436
1160	484
1161	1199
1162	539
1163	1144
1164	1164
1165	1144
1166	1144
1167	539
1168	695
1169	1521
1170	1521
1171	539
1172	154
1173	43
1174	534
1175	363
1176	695
1177	273
1178	1304
1179	666
1180	853
1181	1115
1182	1520
1183	539
1184	1183
1185	540
1186	92
1187	363
1188	92
1189	92
1190	363
1191	1012
1192	1012
1193	1012
1194	1012
1195	1012
1196	1012
1197	1012
1198	1012
1199	746
1200	1337
1201	363
1202	1061
1203	337
1204	1520
1205	1199
1206	695
1207	237
1208	184
1209	317
1210	363
1211	412
1212	1520
1213	540
1214	1495
1215	92
1216	237
1217	337
1218	750
1219	868
1220	1285
1221	1255
1222	539
1223	746
1224	1436
1225	1246
1226	650
1227	550
1228	1521
1229	659
1230	746
1231	695
1232	1164
1233	850
1234	394
1235	1310
1236	237
1237	539
1238	1540
1239	465
1240	1075
1241	1535
1242	1337
1243	1546
1244	1521
1245	1540
1246	540
1247	666
1248	1169
1249	1169
1250	1337
1251	363
1252	1061
1253	1337
1254	723
1255	695
1256	1075
1257	611
1258	1164
1259	695
1260	853
1261	1042
1262	437
1263	42
1264	1535
1265	1169
1266	458
1267	237
1268	544
1269	183
1270	437
1271	1443
1272	122
1273	1199
1274	666
1275	237
1276	820
1277	284
1278	120
1279	1443
1280	284
1281	746
1282	1520
1283	1521
1284	746
1285	539
1286	1012
1287	723
1288	1042
1289	273
1290	337
1291	544
1292	1337
1293	1429
1294	1075
1295	363
1296	1075
1297	92
1298	256
1299	1521
1300	256
1301	1513
1302	1144
1303	1640
1304	1535
1305	1520
1306	1540
1307	540
1308	762
1309	1520
1310	666
1311	412
1312	544
1313	1337
1314	1144
1315	1144
1316	1337
1317	172
1318	540
1319	363
1320	412
1321	148
1322	148
1323	1436
1324	611
1325	271
1326	1520
1327	1144
1328	1144
1329	1520
1330	1323
1331	126
1332	1446
1333	440
1334	1535
1335	256
1336	1535
1337	1540
1338	44
1339	1042
1340	1323
1341	363
1342	92
1343	93
1344	695
1345	868
1346	1012
1347	539
1348	148
1349	1012
1350	363
1351	544
1352	695
1353	486
1354	93
1355	484
1356	540
1357	1164
1358	1164
1359	1164
1360	948
1361	145
1362	695
1363	1115
1364	957
1365	611
1366	1164
1367	1042
1368	408
1369	363
1370	611
1371	1571
1372	539
1373	539
1374	484
1375	284
1376	1268
1377	1521
1378	1199
1379	853
1380	1520
1381	853
1382	853
1383	544
1384	853
1385	853
1386	695
1387	544
1388	456
1389	853
1390	1012
1391	1012
1392	1012
1393	546
1394	437
1395	1240
1396	1520
1397	1164
1398	1199
1399	1115
1400	1164
1401	1164
1402	1496
1403	1075
1404	621
1405	853
1406	237
1407	539
1408	1061
1409	540
1410	546
1411	853
1412	252
1413	1199
1414	539
1415	1095
1416	850
1417	1430
1418	183
1419	1521
1420	1521
1421	1144
1422	1260
1423	284
1424	1225
1425	885
1426	1521
1427	1521
1428	62
1429	1521
1430	1521
1431	1012
1432	148
1433	803
1434	850
1435	850
1436	1520
1437	92
1438	602
1439	695
1440	1012
1441	237
1442	237
1443	1090
1444	546
1445	539
1446	42
1447	337
1448	611
1449	1166
1450	337
1451	1540
1452	399
1453	539
1454	363
1455	539
1456	399
1457	539
1458	1351
1459	539
1460	611
1461	666
1462	1012
1463	1075
1464	479
1465	666
1466	1520
1467	184
1468	1145
1469	1429
1470	540
1471	337
1472	695
1473	1012
1474	1144
1475	1144
1476	1144
1477	1144
1478	695
1479	803
1480	803
1481	803
1482	1429
1483	1429
1484	1429
1485	1429
1486	1429
1487	1429
1488	1429
1489	337
1490	445
1491	1429
1492	1429
1493	695
1494	1199
1495	1042
1496	62
1497	1199
1498	1199
1499	337
1500	1012
1501	695
1502	1520
1503	363
1504	1436
1505	539
1506	1268
1507	539
1508	539
1509	437
1510	237
1511	1443
1512	1199
1513	611
1514	412
1515	237
1516	1042
1517	1520
1518	1040
1519	1520
1520	1520
1521	437
1522	412
1523	337
1524	437
1525	1034
1526	1337
1527	1323
1528	1521
1529	62
1530	1521
1531	1144
1532	399
1533	746
1534	1169
1535	746
1536	746
1537	746
1538	853
1539	337
1540	337
1541	1546
1542	337
1543	284
1544	1164
1545	1199
1546	165
1547	145
1548	921
1549	284
1550	1061
1551	284
1552	123
1553	603
1554	750
1555	273
1556	853
1557	723
1558	853
1559	853
1560	723
1561	990
1562	237
1563	183
1564	273
1565	256
1566	256
1567	554
1568	363
1569	1164
1570	1164
1571	437
1572	502
1573	1164
1574	1521
1575	853
1576	362
1577	1521
1578	148
1579	1304
1580	337
1581	1520
1582	1521
1583	539
1584	145
1585	92
1586	337
1587	1520
1588	611
1589	1169
1590	544
1591	695
1592	1012
1593	544
1594	544
1595	1169
1596	337
1597	1012
1598	1169
1599	237
1600	1435
1601	289
1602	695
1603	1535
1604	412
1605	1535
1606	1571
1607	695
1608	237
1609	62
1610	1535
1611	1144
1612	1535
1613	1520
1614	412
1615	695
1616	850
1617	611
1618	850
1619	148
1620	1042
1621	853
1622	611
1623	1304
1624	611
1625	611
1626	611
1627	273
1628	1521
1629	120
1630	1199
1631	363
1632	695
1633	1166
1634	363
1635	1164
1636	695
1637	695
1638	746
1639	237
1640	145
1641	363
1642	1199
1643	1199
1644	1199
1645	1299
1646	1323
1647	1443
1648	484
1649	14
1650	1164
1651	1144
1652	1613
1653	1385
1654	120
1655	666
1656	666
1657	1012
1658	1012
1659	666
1660	1298
1661	853
1662	539
1663	695
1664	484
1665	437
1666	1535
1667	1337
1668	271
1669	539
1670	1144
1671	1540
1672	92
1673	853
1674	853
1675	803
1676	437
1677	1166
1678	62
1679	271
1680	1579
1681	539
1682	803
1683	544
1684	1012
1685	1304
1686	1337
1687	42
1688	412
1689	237
1690	256
1691	750
1692	1144
1693	1144
1694	968
1695	1520
1696	1521
1697	1520
1698	850
1699	1668
1700	484
1701	1012
1702	1115
1703	1075
1704	1208
1705	252
1706	153
1707	256
1708	746
1709	853
1710	1546
1711	746
1712	1520
1713	1521
1714	1521
1715	92
1716	539
1717	750
1718	120
1719	120
1720	1304
1721	539
1722	120
1723	1164
1724	273
1725	456
1726	539
1727	359
1728	1520
1729	546
1730	1521
1731	546
1732	1169
1733	363
1734	103
1735	1012
1736	544
1737	695
1738	695
1739	1325
1740	695
1741	587
1742	666
1743	611
1744	546
1745	762
1746	1158
1747	437
1748	437
1749	437
1750	1144
1751	256
1752	695
1753	1429
1754	1429
1755	1429
1756	1429
1757	1429
1758	1429
1759	867
1760	750
1761	256
1762	256
1763	695
1764	145
1765	1075
1766	1075
1767	1075
1768	160
1769	284
1770	1144
1771	1164
1772	1199
1773	1075
1774	1144
1775	750
1776	902
1777	1268
1778	1012
1779	1012
1780	850
1781	850
1782	1429
1783	183
1784	1535
1785	1012
1786	1012
1787	695
1788	850
1789	1521
1790	1521
1791	1521
1792	1323
1793	1520
1794	1520
1795	1520
1796	120
1797	120
1798	437
1799	284
1800	1268
1801	256
1802	256
1803	359
1804	271
1805	746
1806	746
1807	1521
1808	1164
1809	695
1810	611
1811	145
1812	145
1813	803
1814	1414
1815	1169
1816	183
1817	145
1818	1115
1819	1166
1820	853
1821	853
1822	539
1823	853
1824	1521
1825	850
1826	1012
1827	1443
1828	1164
1829	539
1830	539
1831	256
1832	695
1833	172
1834	172
1835	1525
1836	363
1837	1120
1838	1535
1839	611
1840	563
1841	101
1842	421
1843	1164
1844	437
1845	1075
1846	1061
1847	412
1848	544
1849	271
1850	544
1851	544
1852	1304
1853	1520
1854	539
1855	1520
1856	1520
1857	666
1858	93
1859	12
1860	611
1861	93
1862	1521
1863	853
1864	1429
1865	1337
1866	363
1867	539
1868	850
1869	399
1870	546
1871	853
1872	1540
1873	92
1874	399
1875	1169
1876	337
1877	695
1878	677
1879	872
1880	1485
1881	1144
1882	412
1883	1144
1884	1144
1885	1144
1886	1144
1887	1144
1888	1166
1889	1144
1890	1144
1891	1144
1892	1144
1893	1144
1894	421
1895	1061
1896	337
1897	237
1898	539
1899	850
1900	399
1901	256
1902	237
1903	853
1904	256
1905	120
1906	351
1907	399
1908	363
1909	1075
1910	284
1911	284
1912	592
1913	284
1914	284
1915	1443
1916	666
1917	484
1918	1323
1919	1323
1920	284
1921	284
1922	1535
1923	1371
1924	281
1925	695
1926	1521
1927	611
1928	695
1929	1535
1930	1144
1931	1169
1932	666
1933	540
1934	237
1935	273
1936	853
1937	853
1938	1540
1939	695
1940	337
1941	237
1942	1042
1943	237
1944	1075
1945	1304
1946	1304
1947	611
1948	1233
1949	611
1950	611
1951	611
1952	1061
1953	1050
1954	363
1955	1042
1956	1429
1957	153
1958	1540
1959	695
1960	1012
1961	1191
1962	539
1963	1287
1964	743
1965	746
1966	351
1967	1535
1968	1061
1969	437
1970	1429
1971	1521
1972	695
1973	539
1974	183
1975	252
1976	1521
1977	1429
1978	1144
1979	148
1980	1535
1981	92
1982	92
1983	1061
1984	1144
1985	92
1986	1144
1987	363
1988	183
1989	363
1990	666
1991	120
1992	337
1993	1012
1994	695
1995	695
1996	1115
1997	695
1998	1566
1999	611
2000	853
2001	437
2002	611
2003	539
2004	1604
2005	37
2006	1199
2007	859
2008	1199
2009	746
2010	1144
2011	1535
2012	337
2013	1429
2014	539
2015	363
2016	1012
2017	666
2018	1164
2019	1012
2020	363
2021	363
2022	1012
2023	284
2024	237
2025	337
2026	603
2027	868
2028	1535
2029	1164
2030	1294
2031	1520
2032	1304
2033	237
2034	695
2035	120
2036	363
2037	853
2038	1061
2039	120
2040	1168
2041	1440
2042	1295
2043	92
2044	1164
2045	1164
2046	273
2047	666
2048	1352
2049	540
2050	62
2051	1337
2052	252
2053	853
2054	1164
2055	237
2056	539
2057	539
2058	1012
2059	539
2060	539
2061	351
2062	539
2063	1571
2064	850
2065	237
2066	1443
2067	1535
2068	1075
2069	853
2070	10
2071	62
2072	148
2073	148
2074	627
2075	627
2076	252
2077	1304
2078	148
2079	1520
2080	351
2081	148
2082	1075
2083	1521
2084	145
2085	145
2086	1337
2087	437
2088	363
2089	399
2090	548
2091	695
2092	437
2093	1269
2094	237
2095	237
2096	666
2097	237
2098	237
2099	237
2100	237
2101	1521
2102	1521
2103	1268
2104	666
2105	750
2106	1323
2107	1061
2108	337
2109	666
2110	1061
2111	274
2112	1323
2113	1042
2114	237
2115	197
2116	611
2117	850
2118	1571
2119	1169
2120	1521
2121	1521
2122	252
2123	252
2124	92
2125	1429
2126	1429
2127	237
2128	1546
2129	184
2130	539
2131	1199
2132	848
2133	284
2134	1337
2135	271
2136	412
2137	412
2138	1061
2139	1535
2140	1042
2141	92
2142	148
2143	853
2144	399
2145	284
2146	144
2147	1065
2148	284
2149	1075
2150	437
2151	803
2152	1337
2153	1443
2154	540
2155	853
2156	853
2157	695
2158	1012
2159	765
2160	695
2161	148
2162	62
2163	1042
2164	1535
2165	148
2166	237
2167	695
2168	237
2169	284
2170	1199
2171	337
2172	695
2173	627
2174	539
2175	145
2176	881
2177	1061
2178	795
2179	237
2180	363
2181	172
2182	1644
2183	237
2184	611
2185	484
2186	176
2187	399
2188	750
2189	486
2190	363
2191	437
2192	539
2193	1199
2194	539
2195	980
2196	1330
2197	284
2198	1144
2199	1199
2200	1199
2201	284
2202	1061
2203	544
2204	539
2205	399
2206	1443
2207	1164
2208	1144
2209	539
2210	1436
2211	1169
2212	1337
2213	602
2214	746
2215	256
2216	1061
2217	1012
2218	622
2219	1546
2220	695
2221	695
2222	746
2223	1521
2224	803
2225	62
2226	1337
2227	62
2228	484
2229	750
2230	853
2231	443
2232	611
2233	853
2234	611
2235	374
2236	92
2237	359
2238	374
2239	1443
2240	1061
2241	539
2242	539
2243	92
2244	1436
2245	649
2246	1199
2247	1199
2248	1199
2249	1012
2250	611
2251	750
2252	611
2253	299
2254	1304
2255	1042
2256	1199
2257	1061
2258	611
2259	665
2260	666
2261	1520
2262	666
2263	183
2264	666
2265	1144
2266	695
2267	1061
2268	1331
2269	153
2270	19
2271	1436
2272	666
2273	1429
2274	184
2275	611
2276	1061
2277	1061
2278	611
2279	1495
2280	437
2281	1436
2282	421
2283	1520
2284	183
2285	62
2286	1520
2287	1199
2288	1521
2289	456
2290	1521
2291	1521
2292	746
2293	1520
2294	284
2295	1012
2296	1042
2297	148
2298	611
2299	695
2300	437
2301	853
2302	148
2303	1144
2304	746
2305	316
2306	1062
2307	750
2308	256
2309	937
2310	695
2311	1144
2312	382
2313	539
2314	1012
2315	695
2316	853
2317	566
2318	148
2319	539
2320	1521
2321	1540
2322	853
2323	1535
2324	237
2325	437
2326	69
2327	484
2328	695
2329	1429
2330	1540
2331	120
2332	148
2333	62
2334	611
2335	540
2336	1047
2337	1145
2338	1145
2339	150
2340	928
2341	529
2342	437
2343	1443
2344	1323
2345	1115
2346	351
2347	184
2348	351
2349	1323
2350	184
2351	359
2352	1546
2353	746
2354	1169
2355	1571
2356	853
2357	92
2358	1535
2359	539
2360	850
2361	42
2362	850
2363	237
2364	284
2365	1520
2366	1520
2367	1520
2368	540
2369	284
2370	273
2371	273
2372	666
2373	145
2374	145
2375	1535
2376	1012
2377	1012
2378	1012
2379	1012
2380	695
2381	183
2382	695
2383	695
2384	183
2385	183
2386	337
2387	1540
2388	1540
2389	1199
2390	1144
2391	1199
2392	148
2393	1199
2394	1443
2395	1012
2396	1169
2397	1535
2398	1546
2399	1546
2400	1429
2401	1653
2402	853
2403	337
2404	1341
2405	486
2406	486
2407	611
2408	666
2409	1012
2410	1151
2411	1166
2412	1012
2413	540
2414	1638
2415	695
2416	695
2417	695
2418	62
2419	1199
2420	62
2421	42
2422	695
2423	1443
2424	1115
2425	695
2426	695
2427	611
2428	539
2429	437
2430	1535
2431	539
2432	1546
2433	1144
2434	539
2435	539
2436	539
2437	1535
2438	92
2439	750
2440	1015
2441	666
2442	695
2443	1532
2444	183
2445	148
2446	401
2447	1144
2448	148
2449	1012
2450	41
2451	237
2452	539
2453	965
2454	847
2455	284
2456	1144
2457	237
2458	237
2459	539
2460	666
2461	1429
2462	62
2463	363
2464	695
2465	539
2466	544
2467	1520
2468	1520
2469	666
2470	1199
2471	1115
2472	1164
2473	359
2474	695
2475	213
2476	1144
2477	1144
2478	237
2479	750
2480	437
2481	1520
2482	13
2483	1199
2484	1199
2485	1199
2486	1199
2487	1457
2488	456
2489	539
2490	437
2491	437
2492	34
2493	92
2494	539
2495	539
2496	1075
2497	853
2498	666
2499	237
2500	1495
2501	666
2502	1337
2503	1520
2504	337
2505	148
2506	359
2507	42
2508	1144
2509	1443
2510	337
2511	1521
2512	1443
2513	1145
2514	183
2515	853
2516	1535
2517	1535
2518	1535
2519	1535
2520	145
2521	1535
2522	1164
2523	337
2524	1164
2525	1199
2526	243
2527	289
2528	284
2529	850
2530	1061
2531	695
2532	363
2533	1520
2534	850
2535	437
2536	1520
2537	1561
2538	1169
2539	666
2540	1199
2541	1199
2542	750
2543	695
2544	1571
2545	695
2546	237
2547	666
2548	284
2549	284
2550	284
2551	695
2552	1166
2553	1166
2554	92
2555	1164
2556	148
2557	1520
2558	1199
2559	1166
2560	853
2561	1061
2562	62
2563	666
2564	1520
2565	62
2566	1012
2567	695
2568	750
2569	666
2570	273
2571	237
2572	695
2573	750
2574	1115
2575	750
2576	1075
2577	1166
2578	62
2579	284
2580	161
2581	237
2582	469
2583	870
2584	153
2585	1075
2586	284
2587	363
2588	1520
2589	666
2590	611
2591	666
2592	284
2593	1164
2594	271
2595	284
2596	484
2597	145
2598	183
2599	540
2600	539
2601	1012
2602	183
2603	1520
2604	271
2605	539
2606	256
2607	1164
2608	1144
2609	853
2610	746
2611	853
2612	1436
2613	363
2614	120
2615	1540
2616	1520
2617	666
2618	666
2619	1169
2620	284
2621	666
2622	284
2623	1429
2624	1429
2625	1429
2626	1429
2627	1429
2628	1337
2629	1164
2630	1164
2631	1042
2632	1042
2633	1042
2634	1042
2635	1042
2636	1164
2637	62
2638	62
2639	120
2640	1300
2641	273
2642	1042
2643	746
2644	1042
2645	1144
2646	491
2647	540
2648	1115
2649	1075
2650	1012
2651	746
2652	1258
2653	1480
2654	437
2655	92
2656	666
2657	1521
2658	666
2659	789
2660	1169
2661	1199
2662	1169
2663	1169
2664	695
2665	1169
2666	148
2667	1520
2668	1012
2669	1012
2670	484
2671	1012
2672	1012
2673	1012
2674	1012
2675	284
2676	284
2677	539
2678	538
2679	1012
2680	596
2681	233
2682	1061
2683	591
2684	284
2685	284
2686	540
2687	1199
2688	284
2689	742
2690	92
2691	695
2692	723
2693	273
2694	148
2695	351
2696	252
2697	1524
2698	1535
2699	1012
2700	918
2701	337
2702	337
2703	1099
2704	337
2705	720
2706	611
2707	253
2708	437
2709	611
2710	183
2711	1042
2712	363
2713	484
2714	363
2715	1538
2716	695
2717	1144
2718	695
2719	695
2720	1199
2721	148
2722	437
2723	437
2724	284
2725	1061
2726	850
2727	1408
2728	695
2729	666
2730	1540
2731	1540
2732	1540
2733	1535
2734	412
2735	1042
2736	1042
2737	412
2738	256
2739	1509
2740	695
2741	1042
2742	695
2743	695
2744	695
2745	695
2746	695
2747	183
2748	1515
2749	1143
2750	714
2751	131
2752	1114
2753	296
2754	1115
2755	1520
2756	903
2757	184
2758	850
2759	450
2760	695
2761	1012
2762	762
2763	1443
2764	62
2765	62
2766	62
2767	746
2768	62
2769	1298
2770	62
2771	289
2772	1125
2773	359
2774	359
2775	359
2776	1304
2777	92
2778	1520
2779	412
2780	1540
2781	1423
2782	405
2783	1042
2784	853
2785	308
2786	1169
2787	539
2788	1169
2789	1169
2790	1075
2791	611
2792	1520
2793	1118
2794	62
2795	363
2796	261
2797	363
2798	1199
2799	1323
2800	284
2801	1337
2802	1199
2803	1199
2804	1199
2805	539
2806	695
2807	1164
2808	611
2809	750
2810	750
2811	750
2812	750
2813	750
2814	62
2815	337
2816	1061
2817	284
2818	853
2819	853
2820	1012
2821	62
2822	484
2823	148
2824	148
2825	148
2826	604
2827	148
2828	148
2829	666
2830	1521
2831	284
2832	546
2833	1673
2834	273
2835	1337
2836	1535
2837	544
2838	1337
2839	539
2840	1075
2841	1520
2842	1436
2843	539
2844	1144
2845	484
2846	1166
2847	256
2848	540
2849	256
2850	540
2851	1238
2852	695
2853	1165
2854	92
2855	1261
2856	1375
2857	666
2858	1429
2859	666
2860	1535
2861	666
2862	666
2863	853
2864	544
2865	256
2866	437
2867	746
2868	746
2869	62
2870	1012
2871	363
2872	1012
2873	695
2874	1115
2875	695
2876	284
2877	695
2878	540
2879	1268
2880	540
2881	1169
2882	1169
2883	1169
2884	120
2885	546
2886	1337
2887	1520
2888	337
2889	1540
2890	363
2891	437
2892	237
2893	120
2894	177
2895	666
2896	666
2897	183
2898	721
2899	1075
2900	1521
2901	145
2902	92
2903	337
2904	153
2905	539
2906	145
2907	554
2908	1521
2909	1521
2910	1144
2911	284
2912	1521
2913	363
2914	1535
2915	1144
2916	363
2917	271
2918	237
2919	611
2920	1337
2921	853
2922	1144
2923	271
2924	611
2925	853
2926	611
2927	1540
2928	1540
2929	1540
2930	1540
2931	237
2932	44
2933	1521
2934	1012
2935	399
2936	363
2937	803
2938	546
2939	1540
2940	1352
2941	145
2942	93
2943	145
2944	1164
2945	273
2946	92
2947	273
2948	868
2949	184
2950	273
2951	414
2952	666
2953	1656
2954	437
2955	273
2956	437
2957	1012
2958	437
2959	1352
2960	868
2961	1443
2962	540
2963	1144
2964	351
2965	1520
2966	1337
2967	1337
2968	412
2969	1502
2970	723
2971	359
2972	359
2973	695
2974	1164
2975	695
2976	337
2977	853
2978	1199
2979	1443
2980	750
2981	611
2982	62
2983	746
2984	399
2985	544
2986	666
2987	363
2988	363
2989	1546
2990	695
2991	750
2992	544
2993	1571
2994	544
2995	284
2996	256
2997	1061
2998	750
2999	707
3000	273
3001	437
3002	853
3003	1520
3004	611
3005	183
3006	1298
3007	183
3008	1012
3009	1012
3010	1012
3011	44
3012	363
3013	363
3014	853
3015	1061
3016	785
3017	1164
3018	183
3019	1550
3020	746
3021	412
3022	284
3023	284
3024	576
3025	750
3026	148
3027	1061
3028	412
3029	1061
3030	1436
3031	284
3032	853
3033	1540
3034	1075
3035	1012
3036	803
3037	1540
3038	1012
3039	437
3040	183
3041	611
3042	1520
3043	540
3044	540
3045	1169
3046	1169
3047	611
3048	611
3049	1429
3050	363
3051	695
3052	62
3053	42
3054	1520
3055	666
3056	611
3057	1079
3058	853
3059	853
3060	120
3061	746
3062	412
3063	59
3064	437
3065	437
3066	750
3067	1520
3068	758
3069	1520
3070	1520
3071	554
3072	1012
3073	815
3074	363
3075	289
3076	1535
3077	183
3078	1042
3079	695
3080	1420
3081	715
3082	746
3083	1520
3084	746
3085	835
3086	746
3087	544
3088	271
3089	148
3090	866
3091	544
3092	539
3093	1439
3094	1199
3095	603
3096	539
3097	746
3098	1520
3099	1520
3100	290
3101	1299
3102	153
3103	746
3104	750
3105	484
3106	750
3107	1166
3108	1166
3109	293
3110	293
3111	1443
3112	853
3113	55
3114	437
3115	1164
3116	284
3117	284
3118	943
3119	184
3120	62
3121	853
3122	1352
3123	695
3124	695
3125	695
3126	695
3127	695
3128	695
3129	695
3130	1144
3131	1199
3132	1144
3133	148
3134	120
3135	787
3136	546
3137	666
3138	183
3139	1540
3140	1144
3141	1144
3142	1520
3143	437
3144	1521
3145	148
3146	437
3147	92
3148	363
3149	746
3150	746
3151	666
3152	1268
3153	1115
3154	1164
3155	271
3156	1535
3157	1535
3158	1535
3159	1535
3160	1535
3161	92
3162	421
3163	252
3164	92
3165	252
3166	252
3167	351
3168	437
3169	92
3170	363
3171	363
3172	1520
3173	1144
3174	1520
3175	484
3176	1164
3177	723
3178	695
3179	1061
3180	723
3181	723
3182	750
3183	1102
3184	1290
3185	1042
3186	271
3187	868
3188	1237
3189	1337
3190	1232
3191	850
3192	1521
3193	1042
3194	666
3195	372
3196	910
3197	120
3198	539
3199	120
3200	363
3201	42
3202	1520
3203	539
3204	1521
3205	271
3206	539
3207	539
3208	850
3209	539
3210	1521
3211	1075
3212	1304
3213	271
3214	399
3215	544
3216	1520
3217	486
3218	1115
3219	1115
3220	71
3221	539
3222	92
3223	695
3224	145
3225	1164
3226	746
3227	337
3228	1323
3229	1535
3230	1521
3231	666
3232	1521
3233	92
3234	602
3235	337
3236	1304
3237	602
3238	695
3239	539
3240	1012
3241	1164
3242	1164
3243	1164
3244	1144
3245	271
3246	1418
3247	1061
3248	539
3249	797
3250	853
3251	1115
3252	92
3253	1144
3254	1061
3255	666
3256	1460
3257	1164
3258	359
3259	363
3260	1521
3261	145
3262	1060
3263	1012
3264	1144
3265	1540
3266	284
3267	284
3268	284
3269	1042
3270	715
3271	148
3272	1521
3273	1540
3274	1144
3275	1540
3276	1540
3277	1540
3278	1075
3279	1075
3280	695
3281	237
3282	1535
3283	256
3284	256
3285	256
3286	803
3287	1075
3288	1521
3289	62
3290	92
3291	1520
3292	62
3293	1535
3294	1012
3295	905
3296	1144
3297	62
3298	284
3299	252
3300	308
3301	746
3302	456
3303	1061
3304	803
3305	1402
3306	1012
3307	1521
3308	363
3309	1429
3310	1429
3311	539
3312	1429
3313	695
3314	1429
3315	237
3316	1429
3317	1521
3318	1521
3319	1042
3320	437
3321	1429
3322	695
3323	1199
3324	853
3325	1042
3326	746
3327	1337
3328	82
3329	1298
3330	1298
3331	363
3332	850
3333	412
3334	363
3335	1298
3336	260
3337	237
3338	1063
3339	148
3340	363
3341	363
3342	120
3343	569
3344	1144
3345	1092
3346	723
3347	1144
3348	1521
3349	1061
3350	611
3351	1268
3352	345
3353	666
3354	1521
3355	853
3356	289
3357	237
3358	1268
3359	479
3360	359
3361	363
3362	92
3363	92
3364	853
3365	148
3366	314
3367	289
3368	289
3369	237
3370	1272
3371	183
3372	850
3373	237
3374	666
3375	183
3376	399
3377	337
3378	148
3379	399
3380	868
3381	62
3382	544
3383	1144
3384	1144
3385	62
3386	1199
3387	695
3388	1169
3389	1144
3390	1520
3391	1540
3392	1116
3393	237
3394	113
3395	237
3396	237
3397	237
3398	237
3399	969
3400	627
3401	1169
3402	594
3403	92
3404	237
3405	666
3406	1199
3407	1521
3408	715
3409	540
3410	853
3411	284
3412	544
3413	1268
3414	868
3415	271
3416	611
3417	1304
3418	892
3419	798
3420	237
3421	1521
3422	1535
3423	1535
3424	425
3425	1199
3426	1199
3427	1199
3428	1199
3429	1199
3430	1199
3431	1169
3432	666
3433	666
3434	666
3435	1144
3436	1571
3437	62
3438	746
3439	666
3440	437
3441	337
3442	351
3443	437
3444	1546
3445	544
3446	636
3447	695
3448	351
3449	1521
3450	237
3451	351
3452	351
3453	256
3454	363
3455	695
3456	148
3457	1144
3458	148
3459	148
3460	1144
3461	1144
3462	145
3463	1337
3464	1505
3465	145
3466	273
3467	145
3468	540
3469	1540
3470	337
3471	1199
3472	695
3473	1520
3474	853
3475	1169
3476	750
3477	544
3478	1144
3479	1144
3480	1144
3481	1061
3482	1144
3483	539
3484	1144
3485	539
3486	1144
3487	1144
3488	437
3489	539
3490	540
3491	540
3492	1535
3493	1144
3494	1144
3495	237
3496	539
3497	412
3498	539
3499	666
3500	92
3501	363
3502	1061
3503	330
3504	148
3505	666
3506	1436
3507	437
3508	92
3509	1337
3510	351
3511	1443
3512	1520
3513	1520
3514	484
3515	1443
3516	1443
3517	750
3518	695
3519	1012
3520	1012
3521	1012
3522	1012
3523	1012
3524	332
3525	332
3526	1520
3527	695
3528	853
3529	399
3530	92
3531	1268
3532	153
3533	853
3534	853
3535	853
3536	539
3537	1144
3538	539
3539	184
3540	1667
3541	92
3542	1268
3543	237
3544	644
3545	1521
3546	1337
3547	42
3548	612
3549	1012
3550	1012
3551	1144
3552	1144
3553	1012
3554	1053
3555	42
3556	1323
3557	284
3558	284
3559	284
3560	153
3561	42
3562	42
3563	42
3564	42
3565	42
3566	42
3567	42
3568	1144
3569	1164
3570	1540
3571	757
3572	1061
3573	20
3574	437
3575	853
3576	108
3577	772
3578	1448
3579	850
3580	1061
3581	1145
3582	437
3583	750
3584	184
3585	437
3586	666
3587	437
3588	778
3589	492
3590	1540
3591	21
3592	750
3593	337
3594	1540
3595	1540
3596	1017
3597	1540
3598	1540
3599	363
3600	1166
3601	339
3602	252
3603	237
3604	237
3605	237
3606	237
3607	1075
3608	252
3609	1436
3610	1115
3611	1520
3612	363
3613	284
3614	363
3615	252
3616	1075
3617	145
3618	184
3619	750
3620	695
3621	42
3622	42
3623	1144
3624	363
3625	1199
3626	695
3627	1012
3628	271
3629	237
3630	337
3631	1075
3632	1520
3633	62
3634	1199
3635	1535
3636	695
3637	1571
3638	237
3639	1352
3640	1061
3641	271
3642	271
3643	750
3644	337
3645	539
3646	746
3647	723
3648	868
3649	1540
3650	611
3651	1144
3652	739
3653	337
3654	853
3655	1540
3656	611
3657	695
3658	1540
3659	695
3660	1352
3661	42
3662	120
3663	853
3664	715
3665	1521
3666	271
3667	351
3668	62
3669	486
3670	1144
3671	1115
3672	746
3673	868
3674	363
3675	1199
3676	145
3677	363
3678	1323
3679	666
3680	746
3681	461
3682	62
3683	337
3684	42
3685	337
3686	1164
3687	183
3688	1164
3689	1535
3690	183
3691	148
3692	437
3693	539
3694	695
3695	1144
3696	915
3697	868
3698	666
3699	437
3700	183
3701	752
3702	62
3703	92
3704	363
3705	1012
3706	486
3707	62
3708	850
3709	1520
3710	544
3711	746
3712	359
3713	695
3714	271
3715	853
3716	1631
3717	437
3718	1199
3719	723
3720	539
3721	200
3722	841
3723	539
3724	1535
3725	1166
3726	1535
3727	362
3728	539
3729	183
3730	544
3731	1571
3732	363
3733	237
3734	62
3735	544
3736	1521
3737	1443
3738	1042
3739	1520
3740	148
3741	237
3742	237
3743	54
3744	351
3745	145
3746	746
3747	120
3748	1012
3749	1012
3750	1521
3751	1436
3752	853
3753	1535
3754	1535
3755	1166
3756	1436
3757	1020
3758	1164
3759	1299
3760	1042
3761	544
3762	544
3763	1535
3764	1535
3765	359
3766	1535
3767	1535
3768	1535
3769	1520
3770	1535
3771	273
3772	148
3773	359
3774	337
3775	516
3776	1061
3777	853
3778	367
3779	819
3780	145
3781	1075
3782	412
3783	539
3784	237
3785	237
3786	237
3787	1337
3788	539
3789	868
3790	1199
3791	350
3792	153
3793	351
3794	1546
3795	1012
3796	1571
3797	585
3798	1546
3799	1429
3800	486
3801	539
3802	1678
3803	539
3804	539
3805	1571
3806	256
3807	539
3808	803
3809	666
3810	120
3811	901
3812	540
3813	183
3814	252
3815	611
3816	371
3817	1012
3818	256
3819	539
3820	695
3821	363
3822	666
3823	374
3824	484
3825	1520
3826	399
3827	1520
3828	1169
3829	853
3830	853
3831	853
3832	853
3833	539
3834	148
3835	853
3836	1166
3837	1166
3838	1166
3839	1144
3840	92
3841	850
3842	1337
3843	1144
3844	449
3845	148
3846	284
3847	1199
3848	1144
3849	1199
3850	539
3851	1042
3852	256
3853	1166
3854	319
3855	1042
3856	1054
3857	1061
3858	1144
3859	351
3860	92
3861	271
3862	695
3863	850
3864	379
3865	92
3866	1367
3867	1337
3868	256
3869	237
3870	237
3871	666
3872	666
3873	540
3874	1535
3875	1520
3876	695
3877	1169
3878	1297
3879	237
3880	1169
3881	776
3882	331
3883	252
3884	1115
3885	1352
3886	1520
3887	1528
3888	544
3889	539
3890	1671
3891	252
3892	1077
3893	1520
3894	1144
3895	1164
3896	363
3897	1115
3898	351
3899	1144
3900	1144
3901	1042
3902	351
3903	1199
3904	1429
3905	1075
3906	1169
3907	256
3908	1199
3909	62
3910	1436
3911	1436
3912	539
3913	1012
3914	273
3915	399
3916	1546
3917	695
3918	351
3919	271
3920	666
3921	666
3922	1061
3923	184
3924	1144
3925	695
3926	284
3927	428
3928	24
3929	1280
3930	1144
3931	456
3932	539
3933	1268
3934	972
3935	539
3936	437
3937	437
3938	539
3939	868
3940	750
3941	539
3942	92
3943	868
3944	1429
3945	337
3946	1144
3947	868
3948	148
3949	1304
3950	363
3951	1520
3952	1436
3953	153
3954	1436
3955	750
3956	1436
3957	1436
3958	1075
3959	518
3960	981
3961	1164
3962	1164
3963	750
3964	1436
3965	1164
3966	284
3967	1164
3968	1049
3969	611
3970	611
3971	611
3972	437
3973	695
3974	1169
3975	351
3976	351
3977	339
3978	695
3979	695
3980	384
3981	1521
3982	148
3983	148
3984	1199
3985	762
3986	62
3987	62
3988	695
3989	804
3990	1241
3991	1199
3992	62
3993	850
3994	1521
3995	868
3996	484
3997	1028
3998	62
3999	437
4000	183
4001	92
4002	1520
4003	750
4004	337
4005	695
4006	750
4007	1337
4008	1400
4009	540
4010	1520
4011	399
4012	399
4013	399
4014	611
4015	1144
4016	183
4017	237
4018	456
4019	1145
4020	666
4021	695
4022	1145
4023	337
4024	853
4025	148
4026	363
4027	363
4028	183
4029	237
4030	540
4031	1199
4032	62
4033	363
4034	148
4035	148
4036	853
4037	695
4038	695
4039	723
4040	1535
4041	1535
4042	1535
4043	1535
4044	1535
4045	1540
4046	363
4047	1429
4048	1520
4049	363
4050	92
4051	1144
4052	695
4053	1144
4054	1061
4055	1337
4056	695
4057	746
4058	484
4059	539
4060	539
4061	539
4062	1012
4063	746
4064	62
4065	1199
4066	1199
4067	1061
4068	539
4069	1042
4070	337
4071	1061
4072	746
4073	1540
4074	351
4075	1520
4076	1337
4077	1520
4078	1012
4079	1012
4080	666
4081	337
4082	666
4083	746
4084	853
4085	1061
4086	540
4087	1520
4088	540
4089	540
4090	98
4091	695
4092	1535
4093	1172
4094	1520
4095	479
4096	1594
4097	237
4098	868
4099	1164
4100	539
4101	853
4102	853
4103	363
4104	1521
4105	1169
4106	1520
4107	611
4108	1352
4109	611
4110	184
4111	184
4112	853
4113	363
4114	1173
4115	539
4116	1061
4117	1521
4118	1199
4119	62
4120	398
4121	252
4122	337
4123	874
4124	694
4125	868
4126	1129
4127	666
4128	1075
4129	237
4130	184
4131	399
4132	1299
4133	363
4134	1540
4135	148
4136	611
4137	1571
4138	750
4139	666
4140	666
4141	399
4142	148
4143	666
4144	666
4145	666
4146	1520
4147	1012
4148	853
4149	695
4150	853
4151	1075
4152	611
4153	1075
4154	1540
4155	1535
4156	412
4157	237
4158	868
4159	1546
4160	666
4161	1104
4162	1144
4163	1429
4164	1169
4165	1199
4166	695
4167	1540
4168	1268
4169	1436
4170	1061
4171	284
4172	284
4173	611
4174	583
4175	92
4176	695
4177	544
4178	1042
4179	1521
4180	1012
4181	237
4182	1164
4183	1368
4184	1012
4185	1144
4186	853
4187	437
4188	1169
4189	256
4190	271
4191	81
4192	402
4193	1520
4194	92
4195	237
4196	242
4197	1019
4198	1
4199	148
4200	148
4201	62
4202	1520
4203	1520
4204	148
4205	148
4206	148
4207	148
4208	148
4209	148
4210	695
4211	60
4212	539
4213	539
4214	1512
4215	486
4216	539
4217	539
4218	539
4219	539
4220	539
4221	1012
4222	750
4223	237
4224	539
4225	403
4226	666
4227	486
4228	488
4229	1520
4230	666
4231	672
4232	399
4233	271
4234	1429
4235	256
4236	273
4237	1199
4238	183
4239	539
4240	1115
4241	695
4242	990
4243	42
4244	666
4245	1535
4246	1559
4247	1526
4248	1012
4249	1623
4250	1377
4251	405
4252	406
4253	337
4254	1311
4255	256
4256	850
4257	1144
4258	611
4259	1012
4260	1169
4261	666
4262	695
4263	1075
4264	540
4265	1012
4266	1323
4267	1012
4268	1443
4269	1535
4270	1535
4271	148
4272	761
4273	1535
4274	1535
4275	1540
4276	1196
4277	1042
4278	1540
4279	1540
4280	853
4281	1535
4282	1443
4283	484
4284	62
4285	1164
4286	1042
4287	432
4288	1429
4289	666
4290	60
4291	1164
4292	1520
4293	1012
4294	1443
4295	120
4296	92
4297	237
4298	148
4299	351
4300	237
4301	666
4302	1546
4303	42
4304	1535
4305	1042
4306	337
4307	542
4308	1144
4309	853
4310	42
4311	611
4312	611
4313	148
4314	62
4315	62
4316	62
4317	62
4318	1443
4319	666
4320	695
4321	1637
4322	1169
4323	1429
4324	271
4325	1199
4326	1199
4327	1199
4328	611
4329	1166
4330	850
4331	611
4332	611
4333	611
4334	1171
4335	1352
4336	237
4337	1352
4338	1352
4339	1352
4340	256
4341	1075
4342	1472
4343	353
4344	854
4345	1101
4346	862
4347	399
4348	1520
4349	695
4350	695
4351	399
4352	405
4353	273
4354	1144
4355	1042
4356	271
4357	351
4358	1061
4359	256
4360	412
4361	1323
4362	351
4363	539
4364	539
4365	853
4366	1520
4367	695
4368	405
4369	1429
4370	405
4371	599
4372	405
4373	183
4374	1144
4375	695
4376	363
4377	1061
4378	750
4379	62
4380	750
4381	237
4382	1546
4383	1546
4384	1546
4385	1546
4386	546
4387	1205
4388	284
4389	666
4390	1115
4391	284
4392	284
4393	284
4394	62
4395	284
4396	284
4397	273
4398	1304
4399	273
4400	482
4401	1535
4402	1535
4403	334
4404	256
4405	1304
4406	1164
4407	750
4408	850
4409	689
4410	540
4411	1672
4412	695
4413	746
4414	1164
4415	746
4416	183
4417	405
4418	284
4419	1199
4420	1546
4421	405
4422	695
4423	1164
4424	412
4425	1520
4426	1520
4427	1521
4428	1520
4429	1069
4430	471
4431	1337
4432	183
4433	539
4434	812
4435	1199
4436	1199
4437	539
4438	273
4439	284
4440	539
4441	284
4442	695
4443	850
4444	337
4445	658
4446	1031
4447	421
4448	421
4449	421
4450	421
4451	421
4452	237
4453	853
4454	1520
4455	1144
4456	363
4457	148
4458	284
4459	284
4460	1061
4461	1337
4462	284
4463	284
4464	284
4465	1323
4466	1521
4467	284
4468	148
4469	42
4470	693
4471	1521
4472	540
4473	1169
4474	472
4475	112
4476	1169
4477	237
4478	437
4479	1304
4480	695
4481	695
4482	437
4483	337
4484	1075
4485	666
4486	695
4487	1520
4488	1164
4489	1115
4490	1115
4491	92
4492	539
4493	1337
4494	92
4495	723
4496	1012
4497	148
4498	237
4499	1061
4500	237
4501	237
4502	1535
4503	232
4504	237
4505	1166
4506	120
4507	1227
4508	1075
4509	1323
4510	363
4511	1323
4512	1323
4513	437
4514	853
4515	437
4516	1443
4517	868
4518	271
4519	853
4520	412
4521	62
4522	256
4523	1075
4524	256
4525	746
4526	1388
4527	92
4528	284
4529	284
4530	252
4531	1248
4532	1520
4533	284
4534	1365
4535	183
4536	850
4537	652
4538	750
4539	1164
4540	746
4541	1216
4542	252
4543	1242
4544	1115
4545	1115
4546	1540
4547	92
4548	62
4549	62
4550	62
4551	62
4552	1144
4553	850
4554	62
4555	666
4556	429
4557	853
4558	666
4559	1012
4560	666
4561	666
4562	399
4563	399
4564	399
4565	399
4566	399
4567	399
4568	237
4569	145
4570	252
4571	1571
4572	399
4573	399
4574	1535
4575	539
4576	62
4577	437
4578	437
4579	850
4580	1115
4581	1012
4582	539
4583	148
4584	271
4585	421
4586	437
4587	1429
4588	1520
4589	1429
4590	271
4591	666
4592	666
4593	1535
4594	237
4595	183
4596	499
4597	1628
4598	611
4599	883
4600	539
4601	62
4602	746
4603	273
4604	1520
4605	237
4606	62
4607	62
4608	611
4609	1304
4610	1521
4611	1144
4612	1164
4613	93
4614	695
4615	1443
4616	1144
4617	1540
4618	433
4619	1304
4620	611
4621	62
4622	1144
4623	1166
4624	1098
4625	539
4626	237
4627	252
4628	1061
4629	437
4630	437
4631	92
4632	92
4633	92
4634	853
4635	1443
4636	1144
4637	1144
4638	850
4639	284
4640	486
4641	459
4642	437
4643	1199
4644	666
4645	850
4646	750
4647	1166
4648	750
4649	750
4650	695
4651	611
4652	695
4653	1166
4654	351
4655	437
4656	1166
4657	611
4658	611
4659	611
4660	1144
4661	247
4662	489
4663	1443
4664	1199
4665	1199
4666	750
4667	611
4668	237
4669	92
4670	539
4671	638
4672	850
4673	284
4674	273
4675	666
4676	42
4677	42
4678	42
4679	695
4680	1144
4681	666
4682	284
4683	237
4684	1177
4685	1239
4686	1521
4687	93
4688	666
4689	1164
4690	1337
4691	437
4692	1571
4693	611
4694	1520
4695	148
4696	723
4697	1012
4698	148
4699	264
4700	1061
4701	1535
4702	437
4703	139
4704	1590
4705	1333
4706	437
4707	1520
4708	289
4709	1169
4710	539
4711	380
4712	62
4713	237
4714	284
4715	1520
4716	611
4717	1012
4718	187
4719	437
4720	695
4721	1639
4722	92
4723	437
4724	803
4725	363
4726	363
4727	1012
4728	284
4729	252
4730	1164
4731	1540
4732	1164
4733	1166
4734	695
4735	695
4736	271
4737	561
4738	666
4739	1012
4740	666
4741	1477
4742	666
4743	750
4744	359
4745	853
4746	359
4747	750
4748	695
4749	359
4750	853
4751	1012
4752	1535
4753	853
4754	850
4755	399
4756	1012
4757	1012
4758	148
4759	442
4760	284
4761	1520
4762	750
4763	1520
4764	92
4765	1144
4766	666
4767	666
4768	666
4769	62
4770	148
4771	1199
4772	803
4773	1169
4774	1169
4775	544
4776	1164
4777	1384
4778	544
4779	540
4780	1429
4781	611
4782	540
4783	1337
4784	611
4785	1443
4786	611
4787	374
4788	611
4789	611
4790	1535
4791	1540
4792	337
4793	727
4794	435
4795	544
4796	1061
4797	544
4798	120
4799	718
4800	1169
4801	544
4802	1401
4803	289
4804	484
4805	695
4806	1199
4807	1164
4808	184
4809	408
4810	1164
4811	1042
4812	256
4813	1257
4814	498
4815	437
4816	664
4817	1634
4818	1535
4819	1012
4820	1164
4821	1337
4822	1337
4823	695
4824	1199
4825	695
4826	1061
4827	1144
4828	1164
4829	1012
4830	1042
4831	284
4832	1012
4833	484
4834	484
4835	1535
4836	1075
4837	1164
4838	1164
4839	1164
4840	1164
4841	183
4842	1164
4843	456
4844	337
4845	1042
4846	951
4847	351
4848	1144
4849	256
4850	666
4851	666
4852	1115
4853	337
4854	1144
4855	750
4856	148
4857	1075
4858	363
4859	173
4860	554
4861	539
4862	120
4863	1436
4864	695
4865	695
4866	695
4867	695
4868	363
4869	484
4870	153
4871	695
4872	1535
4873	1535
4874	1535
4875	1144
4876	1535
4877	1535
4878	1535
4879	1144
4880	44
4881	1144
4882	746
4883	1144
4884	1166
4885	853
4886	252
4887	1061
4888	273
4889	1166
4890	1166
4891	1166
4892	1166
4893	1436
4894	1436
4895	1199
4896	666
4897	1167
4898	1436
4899	1520
4900	666
4901	120
4902	666
4903	1164
4904	666
4905	1520
4906	252
4907	448
4908	1585
4909	1429
4910	1429
4911	1003
4912	746
4913	1164
4914	237
4915	1535
4916	1012
4917	750
4918	1521
4919	284
4920	1075
4921	853
4922	399
4923	256
4924	1520
4925	1520
4926	1164
4927	153
4928	1535
4929	62
4930	666
4931	284
4932	237
4933	951
4934	750
4935	1540
4936	750
4937	750
4938	93
4939	853
4940	363
4941	455
4942	453
4943	853
4944	271
4945	1268
4946	666
4947	284
4948	256
4949	1520
4950	271
4951	1571
4952	1042
4953	1169
4954	62
4955	183
4956	1520
4957	853
4958	1304
4959	1520
4960	284
4961	363
4962	1222
4963	1337
4964	1075
4965	1199
4966	284
4967	850
4968	850
4969	850
4970	850
4971	850
4972	62
4973	695
4974	145
4975	145
4976	611
4977	62
4978	850
4979	62
4980	252
4981	1012
4982	1012
4983	1012
4984	42
4985	1540
4986	1012
4987	1012
4988	1436
4989	868
4990	666
4991	1429
4992	62
4993	120
4994	183
4995	62
4996	62
4997	62
4998	62
4999	1164
5000	1166
5001	1115
5002	184
5003	1540
5004	92
5005	1042
5006	92
5007	437
5008	92
5009	1443
5010	92
5011	1075
5012	1061
5013	256
5014	464
5015	853
5016	750
5017	1075
5018	1268
5019	437
5020	1520
5021	437
5022	1536
5023	1012
5024	1304
5025	1144
5026	1360
5027	1535
5028	1164
5029	750
5030	465
5031	92
5032	1535
5033	1535
5034	1535
5035	484
5036	1075
5037	412
5038	1421
5039	337
5040	412
5041	695
5042	1166
5043	750
5044	750
5045	412
5046	412
5047	1540
5048	184
5049	1429
5050	412
5051	437
5052	611
5053	1075
5054	412
5055	412
5056	486
5057	1199
5058	886
5059	1199
5060	1199
5061	750
5062	183
5063	695
5064	750
5065	1061
5066	148
5067	725
5068	1337
5069	1337
5070	1337
5071	1540
5072	252
5073	92
5074	92
5075	539
5076	1147
5077	850
5078	850
5079	120
5080	148
5081	148
5082	148
5083	148
5084	1520
5085	1144
5086	148
5087	1268
5088	148
5089	363
5090	271
5091	184
5092	363
5093	437
5094	363
5095	1520
5096	202
5097	540
5098	120
5099	153
5100	237
5101	695
5102	359
5103	337
5104	666
5105	1520
5106	666
5107	666
5108	539
5109	237
5110	148
5111	237
5112	237
5113	237
5114	1012
5115	256
5116	237
5117	1110
5118	1016
5119	1313
5120	662
5121	237
5122	1014
5123	1403
5124	540
5125	792
5126	92
5127	746
5128	475
5129	179
5130	42
5131	829
5132	337
5133	1429
5134	478
5135	695
5136	834
5137	1061
5138	437
5139	178
5140	632
5141	1012
5142	237
5143	284
5144	544
5145	540
5146	1226
5147	611
5148	1562
5149	852
5150	666
5151	1042
5152	484
5153	544
5154	746
5155	252
5156	1362
5157	1520
5158	1584
5159	1498
5160	749
5161	1564
5162	666
5163	546
5164	92
5165	145
5166	145
5167	145
5168	325
5169	145
5170	145
5171	145
5172	145
5173	62
5174	62
5175	92
5176	1520
5177	237
5178	1145
5179	666
5180	1535
5181	1169
5182	546
5183	544
5184	695
5185	1470
5186	1144
5187	1199
5188	666
5189	1061
5190	1199
5191	486
5192	1323
5193	1323
5194	666
5195	1166
5196	284
5197	1521
5198	1061
5199	853
5200	853
5201	539
5202	437
5203	153
5204	1352
5205	1521
5206	363
5207	1429
5208	539
5209	695
5210	539
5211	484
5212	148
5213	28
5214	153
5215	1144
5216	1520
5217	666
5218	951
5219	1535
5220	1520
5221	252
5222	1520
5223	62
5224	695
5225	399
5226	1012
5227	1012
5228	1012
5229	399
5230	284
5231	184
5232	802
5233	183
5234	256
5235	184
5236	1012
5237	153
5238	337
5239	3
5240	1409
5241	1535
5242	1535
5243	1535
5244	1535
5245	1535
5246	183
5247	1535
5248	1535
5249	92
5250	363
5251	363
5252	289
5253	723
5254	1535
5255	1535
5256	666
5257	1323
5258	92
5259	117
5260	106
5261	399
5262	1083
5263	311
5264	1075
5265	1144
5266	1075
5267	62
5268	1520
5269	1115
5270	399
5271	1144
5272	1075
5273	62
5274	695
5275	695
5276	695
5277	695
5278	695
5279	439
5280	695
5281	695
5282	695
5283	1540
5284	237
5285	695
5286	1115
5287	544
5288	745
5289	1352
5290	539
5291	1144
5292	271
5293	613
5294	400
5295	557
5296	925
5297	145
5298	780
5299	1633
5300	1144
5301	1169
5302	803
5303	237
5304	1546
5305	337
5306	237
5307	237
5308	1042
5309	1580
5310	1042
5311	1075
5312	1075
5313	1075
5314	363
5315	1075
5316	1075
5317	1012
5318	363
5319	1012
5320	1012
5321	1012
5322	853
5323	723
5324	1520
5325	850
5326	359
5327	853
5328	148
5329	750
5330	853
5331	62
5332	746
5333	252
5334	546
5335	546
5336	1042
5337	1520
5338	1012
5339	1012
5340	1012
5341	750
5342	1012
5343	750
5344	1012
5345	666
5346	666
5347	611
5348	666
5349	666
5350	1169
5351	1169
5352	1169
5353	666
5354	1521
5355	237
5356	237
5357	1164
5358	985
5359	42
5360	363
5361	695
5362	544
5363	145
5364	484
5365	284
5366	153
5367	1352
5368	1012
5369	92
5370	337
5371	666
5372	1540
5373	1169
5374	145
5375	539
5376	853
5377	284
5378	1520
5379	1304
5380	256
5381	1271
5382	853
5383	284
5384	363
5385	363
5386	539
5387	1145
5388	1042
5389	1144
5390	611
5391	803
5392	803
5393	803
5394	611
5395	1546
5396	1546
5397	1546
5398	633
5399	145
5400	1546
5401	1144
5402	1443
5403	1521
5404	850
5405	695
5406	437
5407	1535
5408	611
5409	437
5410	437
5411	437
5412	149
5413	1535
5414	1337
5415	237
5416	1026
5417	337
5418	256
5419	256
5420	1115
5421	1520
5422	337
5423	1520
5424	1169
5425	1520
5426	539
5427	256
5428	148
5429	1199
5430	271
5431	1520
5432	539
5433	351
5434	237
5435	273
5436	544
5437	237
5438	252
5439	539
5440	1061
5441	464
5442	1612
5443	540
5444	351
5445	1520
5446	1323
5447	1243
5448	863
5449	1144
5450	1012
5451	539
5452	273
5453	1436
5454	1443
5455	850
5456	1166
5457	1520
5458	1521
5459	1144
5460	544
5461	544
5462	1144
5463	746
5464	145
5465	437
5466	337
5467	1199
5468	544
5469	363
5470	1654
5471	603
5472	544
5473	1169
5474	746
5475	1169
5476	544
5477	273
5478	1169
5479	1105
5480	237
5481	999
5482	237
5483	1144
5484	1164
5485	539
5486	539
5487	1144
5488	479
5489	539
5490	1144
5491	148
5492	1115
5493	284
5494	1012
5495	850
5496	92
5497	252
5498	544
5499	1164
5500	1521
5501	750
5502	1012
5503	666
5504	666
5505	1012
5506	337
5507	1535
5508	1535
5509	1352
5510	1299
5511	1535
5512	363
5513	1164
5514	1337
5515	695
5516	237
5517	399
5518	1061
5519	1042
5520	1429
5521	1429
5522	284
5523	1429
5524	351
5525	1429
5526	237
5527	1429
5528	1429
5529	746
5530	363
5531	62
5532	1144
5533	539
5534	1443
5535	1521
5536	1540
5537	1540
5538	148
5539	611
5540	437
5541	437
5542	1144
5543	1337
5544	1042
5545	1337
5546	1540
5547	1166
5548	1042
5549	1012
5550	210
5551	1169
5552	120
5553	546
5554	273
5555	62
5556	1061
5557	1144
5558	62
5559	1571
5560	853
5561	546
5562	611
5563	1429
5564	1429
5565	92
5566	363
5567	1323
5568	437
5569	62
5570	611
5571	1521
5572	363
5573	1540
5574	1540
5575	1075
5576	1337
5577	1115
5578	666
5579	1061
5580	437
5581	695
5582	723
5583	273
5584	611
5585	1075
5586	399
5587	611
5588	1061
5589	351
5590	1323
5591	1323
5592	1323
5593	1209
5594	1323
5595	1323
5596	1323
5597	1323
5598	1521
5599	1199
5600	363
5601	1061
5602	363
5603	363
5604	850
5605	1075
5606	1540
5607	1521
5608	363
5609	273
5610	145
5611	754
5612	437
5613	1390
5614	412
5615	42
5616	284
5617	750
5618	237
5619	1197
5620	271
5621	695
5622	1199
5623	1520
5624	539
5625	695
5626	1520
5627	695
5628	695
5629	695
5630	695
5631	695
5632	695
5633	695
5634	148
5635	148
5636	421
5637	148
5638	148
5639	399
5640	539
5641	695
5642	92
5643	611
5644	1169
5645	1521
5646	148
5647	1546
5648	315
5649	666
5650	666
5651	1164
5652	1535
5653	1097
5654	1164
5655	1443
5656	1164
5657	1144
5658	723
5659	1520
5660	120
5661	184
5662	271
5663	666
5664	666
5665	666
5666	284
5667	1520
5668	1164
5669	252
5670	252
5671	850
5672	484
5673	1042
5674	220
5675	390
5676	1169
5677	1571
5678	746
5679	1075
5680	1521
5681	284
5682	284
5683	284
5684	284
5685	1337
5686	256
5687	92
5688	868
5689	374
5690	1012
5691	666
5692	666
5693	695
5694	284
5695	666
5696	1012
5697	1012
5698	337
5699	337
5700	337
5701	337
5702	337
5703	337
5704	237
5705	284
5706	337
5707	337
5708	421
5709	273
5710	540
5711	421
5712	540
5713	399
5714	868
5715	237
5716	237
5717	237
5718	289
5719	92
5720	284
5721	62
5722	695
5723	421
5724	539
5725	1012
5726	273
5727	153
5728	351
5729	1042
5730	62
5731	1012
5732	120
5733	284
5734	399
5735	1323
5736	291
5737	363
5738	284
5739	363
5740	437
5741	437
5742	984
5743	46
5744	888
5745	1166
5746	277
5747	1012
5748	148
5749	1012
5750	1012
5751	1145
5752	437
5753	1436
5754	539
5755	1200
5756	153
5757	695
5758	1115
5759	1115
5760	750
5761	1115
5762	666
5763	437
5764	92
5765	437
5766	620
5767	412
5768	412
5769	120
5770	412
5771	120
5772	252
5773	437
5774	666
5775	413
5776	1199
5777	1144
5778	1144
5779	1144
5780	44
5781	1535
5782	1111
5783	1012
5784	1144
5785	616
5786	539
5787	351
5788	1454
5789	556
5790	540
5791	1573
5792	284
5793	284
5794	284
5795	351
5796	1144
5797	1520
5798	695
5799	695
5800	437
5801	695
5802	153
5803	1144
5804	1144
5805	62
5806	1164
5807	1012
5808	750
5809	1521
5810	1264
5811	1520
5812	1535
5813	1535
5814	1535
5815	1535
5816	534
5817	1574
5818	433
5819	1540
5820	611
5821	351
5822	1061
5823	184
5824	1012
5825	237
5826	746
5827	237
5828	237
5829	237
5830	537
5831	534
5832	271
5833	148
5834	1115
5835	666
5836	1115
5837	92
5838	539
5839	237
5840	1075
5841	1323
5842	611
5843	1535
5844	1535
5845	1535
5846	1535
5847	1199
5848	850
5849	1535
5850	62
5851	62
5852	62
5853	62
5854	437
5855	62
5856	62
5857	399
5858	337
5859	148
5860	1540
5861	273
5862	1540
5863	1089
5864	62
5865	695
5866	1540
5867	554
5868	695
5869	148
5870	738
5871	1164
5872	110
5873	1144
5874	695
5875	695
5876	1520
5877	85
5878	484
5879	1540
5880	1304
5881	1012
5882	1166
5883	1012
5884	1199
5885	1012
5886	1012
5887	164
5888	1516
5889	1275
5890	437
5891	750
5892	853
5893	1521
5894	148
5895	363
5896	695
5897	512
5898	803
5899	666
5900	666
5901	746
5902	611
5903	540
5904	1337
5905	539
5906	746
5907	1520
5908	700
5909	540
5910	540
5911	1337
5912	540
5913	351
5914	183
5915	437
5916	1520
5917	853
5918	183
5919	1521
5920	666
5921	1352
5922	611
5923	1061
5924	92
5925	1437
5926	62
5927	237
5928	62
5929	611
5930	611
5931	1520
5932	611
5933	1546
5934	611
5935	438
5936	695
5937	695
5938	1535
5939	484
5940	437
5941	1268
5942	611
5943	1429
5944	351
5945	611
5946	1268
5947	1268
5948	611
5949	1558
5950	1669
5951	611
5952	611
5953	611
5954	289
5955	1520
5956	611
5957	337
5958	337
5959	611
5960	337
5961	543
5962	1012
5963	666
5964	1520
5965	1520
5966	544
5967	1164
5968	1304
5969	1602
5970	1164
5971	544
5972	102
5973	1166
5974	284
5975	284
5976	256
5977	546
5978	363
5979	547
5980	695
5981	1520
5982	695
5983	1075
5984	803
5985	215
5986	284
5987	284
5988	363
5989	1012
5990	437
5991	1535
5992	1535
5993	1144
5994	1144
5995	1144
5996	1144
5997	92
5998	1144
5999	1144
6000	539
6001	284
6002	1144
6003	1144
6004	1521
6005	1012
6006	1075
6007	868
6008	1075
6009	1012
6010	552
6011	273
6012	1012
6013	1521
6014	399
6015	1169
6016	363
6017	1540
6018	284
6019	1352
6020	92
6021	412
6022	535
6023	1042
6024	1363
6025	1042
6026	151
6027	1267
6028	539
6029	750
6030	1042
6031	868
6032	723
6033	1520
6034	868
6035	1061
6036	1061
6037	611
6038	183
6039	184
6040	503
6041	897
6042	800
6043	695
6044	1012
6045	1144
6046	1012
6047	62
6048	437
6049	666
6050	237
6051	237
6052	363
6053	1115
6054	1012
6055	484
6056	148
6057	853
6058	273
6059	92
6060	279
6061	405
6062	301
6063	252
6064	1520
6065	1520
6066	252
6067	219
6068	1520
6069	363
6070	363
6071	363
6072	252
6073	329
6074	539
6075	559
6076	1012
6077	1199
6078	666
6079	148
6080	92
6081	1535
6082	1520
6083	92
6084	1042
6085	62
6086	1311
6087	1164
6088	1166
6089	120
6090	539
6091	153
6092	539
6093	284
6094	853
6095	412
6096	399
6097	1520
6098	1520
6099	148
6100	399
6101	422
6102	484
6103	62
6104	695
6105	750
6106	1140
6107	666
6108	1546
6109	418
6110	1323
6111	337
6112	1323
6113	1520
6114	62
6115	62
6116	273
6117	868
6118	1061
6119	539
6120	1012
6121	284
6122	237
6123	1436
6124	430
6125	437
6126	437
6127	437
6128	853
6129	412
6130	807
6131	554
6132	1166
6133	1166
6134	666
6135	1429
6136	1540
6137	1061
6138	1115
6139	1115
6140	1540
6141	1061
6142	1061
6143	252
6144	252
6145	237
6146	145
6147	1056
6148	1276
6149	1337
6150	1535
6151	183
6152	237
6153	1560
6154	183
6155	183
6156	183
6157	62
6158	1508
6159	359
6160	1535
6161	1535
6162	437
6163	1535
6164	746
6165	1535
6166	1540
6167	1096
6168	1268
6169	1268
6170	1164
6171	1540
6172	183
6173	284
6174	183
6175	437
6176	1521
6177	853
6178	1429
6179	1429
6180	337
6181	351
6182	437
6183	412
6184	695
6185	539
6186	539
6187	576
6188	1164
6189	539
6190	539
6191	289
6192	539
6193	1520
6194	237
6195	1429
6196	1061
6197	437
6198	92
6199	1061
6200	183
6201	1061
6202	731
6203	1144
6204	363
6205	363
6206	363
6207	271
6208	1144
6209	1042
6210	252
6211	1443
6212	1521
6213	723
6214	92
6215	540
6216	167
6217	746
6218	412
6219	1520
6220	1552
6221	553
6222	163
6223	1061
6224	183
6225	284
6226	1169
6227	1169
6228	850
6229	1546
6230	1571
6231	1546
6232	1546
6233	695
6234	853
6235	544
6236	1326
6237	611
6238	1571
6239	554
6240	298
6241	746
6242	253
6243	284
6244	437
6245	363
6246	284
6247	399
6248	399
6249	284
6250	363
6251	850
6252	1520
6253	695
6254	484
6255	1061
6256	853
6257	148
6258	1540
6259	1169
6260	1075
6261	1075
6262	1352
6263	399
6264	695
6265	182
6266	437
6267	1520
6268	1352
6269	1352
6270	850
6271	1199
6272	1199
6273	1199
6274	750
6275	849
6276	1571
6277	544
6278	666
6279	1199
6280	1199
6281	237
6282	1169
6283	666
6284	1169
6285	1115
6286	590
6287	256
6288	93
6289	337
6290	850
6291	271
6292	1546
6293	252
6294	237
6295	271
6296	1520
6297	1546
6298	484
6299	363
6300	1144
6301	271
6302	42
6303	803
6304	1169
6305	62
6306	1199
6307	92
6308	1134
6309	351
6310	1169
6311	153
6312	1540
6313	148
6314	252
6315	1164
6316	1075
6317	256
6318	1452
6319	148
6320	695
6321	237
6322	284
6323	1535
6324	337
6325	1169
6326	1169
6327	580
6328	363
6329	363
6330	289
6331	1164
6332	1535
6333	611
6334	361
6335	1642
6336	437
6337	437
6338	723
6339	803
6340	695
6341	363
6342	723
6343	363
6344	1323
6345	184
6346	1042
6347	1571
6348	750
6349	1443
6350	1144
6351	92
6352	184
6353	1012
6354	565
6355	252
6356	271
6357	437
6358	62
6359	853
6360	603
6361	126
6362	1061
6363	611
6364	1501
6365	1164
6366	1521
6367	666
6368	153
6369	540
6370	1075
6371	1567
6372	359
6373	1061
6374	1540
6375	1012
6376	746
6377	1164
6378	1164
6379	1521
6380	1115
6381	1521
6382	1521
6383	1164
6384	1164
6385	1164
6386	1164
6387	868
6388	355
6389	695
6390	1323
6391	148
6392	1540
6393	363
6394	153
6395	695
6396	723
6397	338
6398	723
6399	1520
6400	256
6401	92
6402	539
6403	552
6404	1144
6405	1012
6406	539
6407	540
6408	1535
6409	0
6410	1535
6411	1535
6412	78
6413	1535
6414	1535
6415	1535
6416	1145
6417	1145
6418	1145
6419	1166
6420	1145
6421	1145
6422	1145
6423	850
6424	1199
6425	1521
6426	666
6427	437
6428	666
6429	1164
6430	1520
6431	695
6432	1144
6433	1144
6434	92
6435	183
6436	1144
6437	1144
6438	1144
6439	546
6440	1144
6441	850
6442	359
6443	1535
6444	484
6445	1184
6446	1535
6447	1535
6448	437
6449	437
6450	271
6451	148
6452	1520
6453	1520
6454	666
6455	363
6456	284
6457	666
6458	1115
6459	1012
6460	554
6461	554
6462	271
6463	695
6464	554
6465	554
6466	554
6467	554
6468	554
6469	1042
6470	1521
6471	62
6472	850
6473	1546
6474	1042
6475	1224
6476	1166
6477	269
6478	868
6479	1540
6480	540
6481	1535
6482	611
6483	168
6484	1520
6485	92
6486	750
6487	1429
6488	750
6489	750
6490	1337
6491	437
6492	695
6493	695
6494	183
6495	790
6496	1535
6497	666
6498	723
6499	268
6500	237
6501	183
6502	363
6503	746
6504	120
6505	183
6506	1061
6507	1429
6508	554
6509	1169
6510	408
6511	284
6512	1145
6513	544
6514	746
6515	853
6516	1004
6517	803
6518	666
6519	666
6520	153
6521	746
6522	666
6523	666
6524	1166
6525	93
6526	237
6527	359
6528	1164
6529	719
6530	540
6531	1551
6532	1520
6533	853
6534	412
6535	237
6536	1268
6537	42
6538	1268
6539	617
6540	1199
6541	273
6542	1042
6543	860
6544	1061
6545	237
6546	62
6547	237
6548	237
6549	237
6550	271
6551	695
6552	148
6553	666
6554	1199
6555	2
6556	237
6557	1075
6558	337
6559	1075
6560	946
6561	1144
6562	1144
6563	1546
6564	1520
6565	120
6566	666
6567	1520
6568	1443
6569	1429
6570	1520
6571	1012
6572	1012
6573	1012
6574	1199
6575	923
6576	695
6577	695
6578	399
6579	399
6580	750
6581	1169
6582	750
6583	1144
6584	120
6585	1075
6586	1443
6587	183
6588	1144
6589	1144
6590	1144
6591	1144
6592	1144
6593	1144
6594	1144
6595	1144
6596	857
6597	1144
6598	746
6599	399
6600	484
6601	1012
6602	284
6603	1164
6604	1164
6605	92
6606	184
6607	92
6608	252
6609	273
6610	92
6611	746
6612	421
6613	273
6614	92
6615	421
6616	92
6617	746
6618	853
6619	853
6620	853
6621	853
6622	853
6623	853
6624	853
6625	1443
6626	273
6627	1429
6628	853
6629	853
6630	695
6631	1042
6632	92
6633	92
6634	1164
6635	666
6636	92
6637	92
6638	546
6639	1042
6640	148
6641	148
6642	1061
6643	437
6644	148
6645	1169
6646	237
6647	237
6648	1144
6649	539
6650	850
6651	539
6652	271
6653	1268
6654	1521
6655	544
6656	237
6657	868
6658	1144
6659	92
6660	92
6661	990
6662	1199
6663	544
6664	93
6665	1169
6666	750
6667	850
6668	1042
6669	975
6670	241
6671	539
6672	1199
6673	1199
6674	467
6675	1042
6676	1115
6677	1443
6678	120
6679	871
6680	1521
6681	1443
6682	1443
6683	1436
6684	1012
6685	437
6686	1012
6687	1199
6688	363
6689	626
6690	1164
6691	1166
6692	868
6693	1199
6694	627
6695	1535
6696	183
6697	666
6698	695
6699	1540
6700	1012
6701	486
6702	1199
6703	1199
6704	1199
6705	629
6706	1169
6707	853
6708	237
6709	237
6710	237
6711	1166
6712	1540
6713	1540
6714	1169
6715	1429
6716	1535
6717	1535
6718	408
6719	273
6720	1535
6721	237
6722	183
6723	1535
6724	1164
6725	1144
6726	540
6727	1535
6728	1535
6729	1520
6730	92
6731	92
6732	666
6733	1535
6734	1042
6735	1323
6736	437
6737	148
6738	148
6739	1164
6740	853
6741	1144
6742	539
6743	1164
6744	148
6745	148
6746	62
6747	666
6748	666
6749	1323
6750	695
6751	546
6752	412
6753	1061
6754	1535
6755	1061
6756	237
6757	1535
6758	1535
6759	695
6760	62
6761	750
6762	237
6763	237
6764	540
6765	540
6766	540
6767	1199
6768	540
6769	337
6770	723
6771	1199
6772	376
6773	1521
6774	412
6775	399
6776	611
6777	1546
6778	1546
6779	1546
6780	680
6781	762
6782	1164
6783	437
6784	1520
6785	1075
6786	120
6787	1061
6788	1061
6789	359
6790	666
6791	1144
6792	284
6793	1012
6794	539
6795	1521
6796	290
6797	1199
6798	1144
6799	62
6800	723
6801	363
6802	1540
6803	1540
6804	1521
6805	1061
6806	1166
6807	387
6808	1676
6809	850
6810	695
6811	1164
6812	695
6813	1144
6814	695
6815	1169
6816	695
6817	746
6818	35
6819	868
6820	1429
6821	1215
6822	853
6823	1471
6824	1520
6825	399
6826	695
6827	399
6828	695
6829	695
6830	1352
6831	370
6832	685
6833	539
6834	444
6835	1540
6836	351
6837	351
6838	363
6839	911
6840	62
6841	1642
6842	539
6843	363
6844	1012
6845	539
6846	1012
6847	1521
6848	1651
6849	1169
6850	853
6851	853
6852	853
6853	853
6854	853
6855	1042
6856	148
6857	1540
6858	148
6859	148
6860	148
6861	896
6862	148
6863	1204
6864	864
6865	486
6866	23
6867	1314
6868	354
6869	256
6870	1012
6871	399
6872	143
6873	148
6874	1012
6875	148
6876	183
6877	148
6878	284
6879	92
6880	337
6881	853
6882	1042
6883	284
6884	746
6885	62
6886	646
6887	539
6888	1337
6889	540
6890	359
6891	363
6892	540
6893	544
6894	822
6895	42
6896	62
6897	1436
6898	184
6899	363
6900	437
6901	363
6902	1540
6903	1540
6904	1521
6905	271
6906	1012
6907	184
6908	1164
6909	1352
6910	868
6911	1061
6912	1061
6913	539
6914	611
6915	1521
6916	1540
6917	289
6918	1061
6919	237
6920	1199
6921	1144
6922	363
6923	611
6924	1061
6925	1061
6926	1520
6927	1145
6928	723
6929	1199
6930	44
6931	271
6932	987
6933	1115
6934	1199
6935	1199
6936	44
6937	437
6938	695
6939	1521
6940	1521
6941	1593
6942	1144
6943	1144
6944	768
6945	1520
6946	1323
6947	271
6948	437
6949	539
6950	363
6951	145
6952	1164
6953	1164
6954	1144
6955	1521
6956	1164
6957	976
6958	1535
6959	951
6960	1521
6961	1164
6962	289
6963	237
6964	695
6965	1199
6966	1199
6967	723
6968	289
6969	746
6970	695
6971	746
6972	1535
6973	746
6974	746
6975	746
6976	256
6977	1252
6978	793
6979	1443
6980	611
6981	1520
6982	1061
6983	611
6984	611
6985	1311
6986	1164
6987	1311
6988	1323
6989	1012
6990	1164
6991	284
6992	536
6993	723
6994	868
6995	1164
6996	1164
6997	1520
6998	853
6999	1520
7000	1520
7001	1520
7002	1520
7003	1075
7004	399
7005	1175
7006	1605
7007	1199
7008	289
7009	363
7010	1144
7011	1535
7012	539
7013	1323
7014	92
7015	750
7016	750
7017	148
7018	695
7019	337
7020	1520
7021	695
7022	666
7023	750
7024	546
7025	611
7026	1348
7027	363
7028	1068
7029	611
7030	611
7031	1540
7032	539
7033	1540
7034	1356
7035	666
7036	666
7037	695
7038	62
7039	611
7040	363
7041	437
7042	1075
7043	195
7044	1199
7045	868
7046	979
7047	1144
7048	92
7049	666
7050	1443
7051	363
7052	668
7053	363
7054	337
7055	1144
7056	399
7057	412
7058	539
7059	695
7060	148
7061	1504
7062	1429
7063	363
7064	1429
7065	1429
7066	1443
7067	853
7068	666
7069	399
7070	666
7071	120
7072	284
7073	1169
7074	695
7075	145
7076	539
7077	92
7078	1144
7079	1259
7080	1436
7081	1164
7082	1164
7083	1164
7084	1520
7085	437
7086	750
7087	750
7088	1042
7089	1436
7090	750
7091	750
7092	546
7093	1429
7094	1012
7095	1182
7096	148
7097	540
7098	1540
7099	1337
7100	1164
7101	1583
7102	1164
7103	539
7104	183
7105	273
7106	1443
7107	363
7108	544
7109	363
7110	1180
7111	750
7112	1520
7113	672
7114	540
7115	237
7116	853
7117	484
7118	1337
7119	273
7120	273
7121	314
7122	486
7123	1075
7124	62
7125	1199
7126	546
7127	237
7128	237
7129	284
7130	252
7131	183
7132	237
7133	337
7134	337
7135	437
7136	363
7137	1352
7138	1521
7139	611
7140	611
7141	611
7142	273
7143	36
7144	539
7145	273
7146	1144
7147	539
7148	539
7149	363
7150	1520
7151	666
7152	1012
7153	540
7154	666
7155	853
7156	337
7157	666
7158	1304
7159	1666
7160	1012
7161	1012
7162	750
7163	284
7164	853
7165	1164
7166	289
7167	252
7168	284
7169	775
7170	284
7171	284
7172	284
7173	237
7174	363
7175	746
7176	750
7177	284
7178	678
7179	1061
7180	1521
7181	1144
7182	1012
7183	1535
7184	1012
7185	1012
7186	1012
7187	1012
7188	62
7189	1042
7190	62
7191	62
7192	1443
7193	850
7194	1677
7195	351
7196	145
7197	278
7198	611
7199	1306
7200	1229
7201	941
7202	62
7203	1199
7204	405
7205	853
7206	1199
7207	1144
7208	539
7209	539
7210	1144
7211	1520
7212	539
7213	252
7214	1144
7215	1164
7216	1164
7217	1436
7218	1164
7219	256
7220	539
7221	1144
7222	1520
7223	611
7224	62
7225	184
7226	1144
7227	237
7228	237
7229	237
7230	611
7231	1061
7232	1311
7233	1429
7234	539
7235	1674
7236	437
7237	57
7238	1012
7239	1304
7240	437
7241	437
7242	184
7243	284
7244	544
7245	1443
7246	1164
7247	399
7248	1012
7249	532
7250	695
7251	1012
7252	1199
7253	1166
7254	237
7255	363
7256	437
7257	484
7258	1144
7259	750
7260	237
7261	237
7262	337
7263	750
7264	746
7265	695
7266	337
7267	546
7268	1164
7269	1164
7270	1164
7271	1164
7272	1164
7273	1164
7274	134
7275	1164
7276	695
7277	363
7278	1115
7279	688
7280	611
7281	750
7282	363
7283	666
7284	666
7285	666
7286	695
7287	539
7288	44
7289	695
7290	295
7291	695
7292	966
7293	62
7294	289
7295	289
7296	120
7297	120
7298	484
7299	62
7300	284
7301	1115
7302	539
7303	92
7304	363
7305	148
7306	305
7307	148
7308	539
7309	148
7310	1444
7311	1042
7312	284
7313	691
7314	853
7315	666
7316	1144
7317	148
7318	1164
7319	484
7320	1164
7321	1164
7322	1164
7323	1164
7324	1144
7325	868
7326	1042
7327	153
7328	1164
7329	539
7330	1169
7331	1012
7332	237
7333	405
7334	750
7335	62
7336	252
7337	284
7338	1535
7339	539
7340	1012
7341	1535
7342	1535
7343	1535
7344	1429
7345	1520
7346	1616
7347	709
7348	1012
7349	183
7350	256
7351	1199
7352	1520
7353	540
7354	1066
7355	695
7356	695
7357	695
7358	868
7359	539
7360	237
7361	791
7362	1329
7363	746
7364	92
7365	62
7366	666
7367	62
7368	1144
7369	1520
7370	666
7371	62
7372	62
7373	695
7374	723
7375	92
7376	1042
7377	1061
7378	777
7379	148
7380	1540
7381	256
7382	148
7383	1520
7384	1337
7385	1012
7386	148
7387	92
7388	724
7389	750
7390	1144
7391	539
7392	666
7393	1521
7394	148
7395	666
7396	544
7397	1075
7398	92
7399	750
7400	544
7401	271
7402	1012
7403	853
7404	853
7405	237
7406	539
7407	252
7408	1199
7409	145
7410	148
7411	148
7412	546
7413	237
7414	237
7415	237
7416	1199
7417	723
7418	1520
7419	611
7420	437
7421	437
7422	273
7423	1144
7424	1164
7425	666
7426	853
7427	1012
7428	539
7429	1546
7430	1323
7431	1144
7432	695
7433	1144
7434	1461
7435	423
7436	540
7437	484
7438	256
7439	92
7440	1540
7441	1520
7442	1540
7443	1429
7444	1075
7445	1309
7446	803
7447	1520
7448	1012
7449	1321
7450	148
7451	351
7452	437
7453	183
7454	359
7455	148
7456	153
7457	1520
7458	1115
7459	256
7460	359
7461	252
7462	183
7463	723
7464	1635
7465	183
7466	120
7467	1042
7468	723
7469	1042
7470	1042
7471	1012
7472	1337
7473	695
7474	695
7475	183
7476	1144
7477	1144
7478	337
7479	1144
7480	42
7481	256
7482	746
7483	1540
7484	89
7485	256
7486	1042
7487	420
7488	437
7489	1061
7490	287
7491	115
7492	153
7493	351
7494	346
7495	437
7496	437
7497	1520
7498	1144
7499	1144
7500	850
7501	539
7502	539
7503	539
7504	337
7505	1012
7506	1412
7507	853
7508	456
7509	1169
7510	484
7511	1061
7512	237
7513	1012
7514	1304
7515	611
7516	539
7517	695
7518	237
7519	148
7520	1429
7521	237
7522	363
7523	183
7524	363
7525	539
7526	92
7527	544
7528	1352
7529	92
7530	1169
7531	1347
7532	183
7533	746
7534	183
7535	1521
7536	363
7537	746
7538	746
7539	42
7540	1070
7541	853
7542	1293
7543	746
7544	381
7545	1406
7546	868
7547	1520
7548	1520
7549	153
7550	148
7551	1284
7552	715
7553	284
7554	715
7555	1012
7556	183
7557	1520
7558	1323
7559	1521
7560	1164
7561	479
7562	273
7563	540
7564	273
7565	1199
7566	399
7567	399
7568	479
7569	1304
7570	666
7571	611
7572	611
7573	611
7574	183
7575	1520
7576	486
7577	1535
7578	1535
7579	1535
7580	1535
7581	92
7582	750
7583	183
7584	1012
7585	1012
7586	1012
7587	1012
7588	1012
7589	1429
7590	351
7591	434
7592	284
7593	1535
7594	1520
7595	148
7596	723
7597	284
7598	148
7599	42
7600	1166
7601	1304
7602	750
7603	1007
7604	148
7605	92
7606	546
7607	546
7608	540
7609	539
7610	1075
7611	486
7612	1144
7613	723
7614	746
7615	1337
7616	1337
7617	853
7618	1337
7619	92
7620	1337
7621	92
7622	1337
7623	1337
7624	185
7625	1337
7626	562
7627	1121
7628	1124
7629	508
7630	148
7631	312
7632	148
7633	437
7634	148
7635	484
7636	695
7637	1520
7638	639
7639	750
7640	774
7641	951
7642	1537
7643	868
7644	611
7645	1520
7646	183
7647	1429
7648	42
7649	544
7650	695
7651	62
7652	237
7653	1144
7654	437
7655	1520
7656	1520
7657	1520
7658	412
7659	853
7660	1571
7661	62
7662	695
7663	746
7664	723
7665	1199
7666	1046
7667	1042
7668	92
7669	1546
7670	1578
7671	539
7672	256
7673	717
7674	1061
7675	1521
7676	746
7677	746
7678	746
7679	746
7680	412
7681	62
7682	746
7683	92
7684	523
7685	1061
7686	1540
7687	1582
7688	465
7689	62
7690	148
7691	695
7692	539
7693	603
7694	603
7695	237
7696	746
7697	746
7698	148
7699	544
7700	1045
7701	252
7702	484
7703	606
7704	44
7705	1479
7706	62
7707	237
7708	1199
7709	853
7710	1520
7711	284
7712	1323
7713	1520
7714	1429
7715	1075
7716	1075
7717	1075
7718	1352
7719	1075
7720	1075
7721	284
7722	1075
7723	1075
7724	1521
7725	695
7726	383
7727	1521
7728	1199
7729	732
7730	1164
7731	1075
7732	237
7733	256
7734	539
7735	237
7736	337
7737	1398
7738	1535
7739	1323
7740	1115
7741	1115
7742	1323
7743	92
7744	363
7745	62
7746	120
7747	741
7748	1323
7749	62
7750	252
7751	273
7752	1144
7753	145
7754	611
7755	1520
7756	1535
7757	1535
7758	539
7759	539
7760	337
7761	153
7762	337
7763	1571
7764	237
7765	1144
7766	273
7767	261
7768	337
7769	337
7770	337
7771	1012
7772	1139
7773	412
7774	412
7775	412
7776	412
7777	695
7778	1144
7779	539
7780	544
7781	363
7782	1520
7783	879
7784	544
7785	750
7786	1199
7787	1009
7788	92
7789	363
7790	363
7791	1521
7792	1521
7793	92
7794	437
7795	92
7796	1144
7797	145
7798	399
7799	695
7800	172
7801	237
7802	1012
7803	237
7804	337
7805	695
7806	1169
7807	1164
7808	544
7809	1520
7810	1144
7811	927
7812	1164
7813	258
7814	1199
7815	1429
7816	853
7817	544
7818	148
7819	153
7820	148
7821	1042
7822	284
7823	351
7824	273
7825	1075
7826	539
7827	1086
7828	695
7829	1012
7830	92
7831	184
7832	1012
7833	540
7834	1012
7835	695
7836	1012
7837	1012
7838	1520
7839	1520
7840	1520
7841	1520
7842	273
7843	1012
7844	1145
7845	611
7846	1337
7847	273
7848	273
7849	1144
7850	1144
7851	337
7852	1144
7853	1144
7854	1166
7855	1443
7856	1443
7857	62
7858	540
7859	92
7860	540
7861	1428
7862	1144
7863	1521
7864	1012
7865	252
7866	750
7867	256
7868	399
7869	337
7870	256
7871	666
7872	1540
7873	1169
7874	252
7875	252
7876	1072
7877	231
7878	437
7879	63
7880	1144
7881	544
7882	437
7883	256
7884	544
7885	544
7886	359
7887	746
7888	756
7889	399
7890	1521
7891	746
7892	271
7893	873
7894	1497
7895	1618
7896	977
7897	1075
7898	750
7899	1115
7900	1115
7901	629
7902	1436
7903	484
7904	437
7905	337
7906	437
7907	363
7908	62
7909	363
7910	1620
7911	92
7912	92
7913	337
7914	337
7915	666
7916	1144
7917	1199
7918	184
7919	1429
7920	1337
7921	93
7922	1323
7923	273
7924	1521
7925	554
7926	554
7927	963
7928	850
7929	1520
7930	850
7931	850
7932	1169
7933	554
7934	62
7935	1520
7936	1169
7937	539
7938	359
7939	1337
7940	539
7941	539
7942	1429
7943	120
7944	544
7945	544
7946	611
7947	1012
7948	273
7949	746
7950	42
7951	42
7952	1012
7953	750
7954	944
7955	539
7956	1199
7957	484
7958	484
7959	1164
7960	183
7961	1352
7962	539
7963	540
7964	1520
7965	484
7966	1061
7967	1061
7968	145
7969	750
7970	750
7971	399
7972	1144
7973	666
7974	1304
7975	237
7976	539
7977	437
7978	1429
7979	62
7980	62
7981	62
7982	1199
7983	437
7984	1535
7985	93
7986	337
7987	695
7988	1144
7989	284
7990	284
7991	853
7992	695
7993	1337
7994	289
7995	695
7996	456
7997	668
7998	546
7999	1012
8000	1646
8001	1202
8002	157
8003	237
8004	1323
8005	1436
8006	244
8007	62
8008	62
8009	1012
8010	42
8011	1443
8012	729
8013	62
8014	1546
8015	868
8016	539
8017	92
8018	539
8019	853
8020	539
8021	539
8022	611
8023	611
8024	611
8025	611
8026	1115
8027	611
8028	337
8029	120
8030	1429
8031	1535
8032	1323
8033	284
8034	437
8035	486
8036	695
8037	1291
8038	126
8039	1145
8040	666
8041	519
8042	337
8043	437
8044	1337
8045	666
8046	1337
8047	853
8048	1521
8049	62
8050	1012
8051	1012
8052	1012
8053	1164
8054	399
8055	1012
8056	1012
8057	1075
8058	817
8059	256
8060	363
8061	184
8062	284
8063	273
8064	1337
8065	42
8066	409
8067	1042
8068	256
8069	1540
8070	1316
8071	695
8072	1075
8073	148
8074	237
8075	273
8076	62
8077	62
8078	62
8079	437
8080	437
8081	437
8082	1546
8083	237
8084	184
8085	627
8086	237
8087	1535
8088	1535
8089	1164
8090	120
8091	120
8092	1164
8093	1475
8094	1042
8095	850
8096	1144
8097	1540
8098	1540
8099	539
8100	1144
8101	853
8102	762
8103	853
8104	853
8105	145
8106	853
8107	853
8108	853
8109	1199
8110	1199
8111	695
8112	666
8113	853
8114	695
8115	1540
8116	1540
8117	695
8118	695
8119	1061
8120	437
8121	484
8122	62
8123	62
8124	145
8125	145
8126	1164
8127	723
8128	1164
8129	803
8130	750
8131	92
8132	1166
8133	1166
8134	437
8135	437
8136	1115
8137	1521
8138	746
8139	546
8140	1012
8141	546
8142	351
8143	1164
8144	153
8145	546
8146	1540
8147	539
8148	271
8149	120
8150	252
8151	351
8152	399
8153	1088
8154	695
8155	1429
8156	38
8157	1169
8158	337
8159	695
8160	1621
8161	1012
8162	1169
8163	1199
8164	513
8165	1334
8166	544
8167	544
8168	437
8169	363
8170	1521
8171	42
8172	695
8173	42
8174	42
8175	769
8176	405
8177	695
8178	1164
8179	539
8180	1166
8181	1535
8182	1535
8183	484
8184	1535
8185	1535
8186	1535
8187	1535
8188	1535
8189	1535
8190	351
8191	1535
8192	271
8193	271
8194	42
8195	1061
8196	1521
8197	1588
8198	1405
8199	611
8200	853
8201	853
8202	92
8203	611
8204	1042
8205	611
8206	120
8207	611
8208	1032
8209	1012
8210	695
8211	92
8212	183
8213	666
8214	1145
8215	1144
8216	1429
8217	363
8218	273
8219	1164
8220	1012
8221	148
8222	723
8223	1521
8224	1166
8225	1164
8226	1429
8227	1535
8228	1535
8229	539
8230	437
8231	803
8232	120
8233	803
8234	1304
8235	237
8236	237
8237	850
8238	853
8239	1299
8240	1251
8241	1520
8242	1520
8243	1495
8244	1535
8245	62
8246	62
8247	62
8248	1164
8249	62
8250	62
8251	183
8252	1169
8253	1144
8254	363
8255	62
8256	868
8257	1144
8258	540
8259	611
8260	1337
8261	1429
8262	539
8263	611
8264	412
8265	1429
8266	850
8267	1042
8268	836
8269	666
8270	363
8271	1337
8272	1337
8273	1337
8274	1337
8275	437
8276	695
8277	336
8278	1352
8279	582
8280	509
8281	1304
8282	256
8283	1199
8284	62
8285	284
8286	194
8287	1323
8288	256
8289	755
8290	255
8291	97
8292	1141
8293	1520
8294	145
8295	1199
8296	1540
8297	554
8298	750
8299	1337
8300	1521
8301	237
8302	284
8303	284
8304	540
8305	1535
8306	539
8307	781
8308	271
8309	1521
8310	746
8311	289
8312	237
8313	421
8314	92
8315	92
8316	695
8317	184
8318	1199
8319	666
8320	850
8321	850
8322	484
8323	1012
8324	1144
8325	399
8326	1012
8327	148
8328	273
8329	785
8330	1520
8331	1012
8332	271
8333	1487
8334	1223
8335	1540
8336	1012
8337	1075
8338	183
8339	539
8340	363
8341	786
8342	1144
8343	184
8344	1166
8345	1145
8346	1145
8347	788
8348	534
8349	788
8350	788
8351	830
8352	1230
8353	899
8354	302
8355	466
8356	666
8357	666
8358	1164
8359	695
8360	868
8361	695
8362	486
8363	437
8364	695
8365	237
8366	1075
8367	750
8368	1144
8369	1061
8370	750
8371	1061
8372	1520
8373	723
8374	1042
8375	850
8376	1429
8377	1659
8378	252
8379	1164
8380	850
8381	120
8382	1352
8383	1352
8384	1352
8385	695
8386	1540
8387	124
8388	1337
8389	363
8390	363
8391	363
8392	363
8393	1144
8394	148
8395	539
8396	92
8397	540
8398	1012
8399	1304
8400	256
8401	546
8402	539
8403	363
8404	1520
8405	486
8406	1311
8407	611
8408	145
8409	1520
8410	750
8411	750
8412	1012
8413	611
8414	1328
8415	1626
8416	1542
8417	1642
8418	1337
8419	284
8420	1012
8421	363
8422	666
8423	363
8424	1075
8425	1535
8426	1169
8427	148
8428	148
8429	120
8430	868
8431	540
8432	337
8433	337
8434	172
8435	337
8436	337
8437	1660
8438	1199
8439	1337
8440	183
8441	437
8442	1144
8443	1546
8444	1156
8445	1042
8446	145
8447	1443
8448	1144
8449	853
8450	539
8451	399
8452	723
8453	62
8454	1115
8455	246
8456	1650
8457	840
8458	666
8459	1115
8460	1144
8461	1012
8462	1166
8463	284
8464	92
8465	730
8466	1144
8467	746
8468	284
8469	750
8470	1359
8471	148
8472	92
8473	695
8474	1337
8475	237
8476	363
8477	1520
8478	271
8479	803
8480	1169
8481	1169
8482	484
8483	337
8484	539
8485	1164
8486	1535
8487	399
8488	1535
8489	1675
8490	1429
8491	1199
8492	120
8493	148
8494	484
8495	1144
8496	284
8497	284
8498	1012
8499	1380
8500	284
8501	284
8502	284
8503	284
8504	476
8505	1144
8506	120
8507	1042
8508	62
8509	186
8510	1164
8511	337
8512	148
8513	544
8514	412
8515	695
8516	805
8517	92
8518	1540
8519	1540
8520	1540
8521	1166
8522	1540
8523	1199
8524	1199
8525	252
8526	723
8527	611
8528	1058
8529	762
8530	723
8531	723
8532	723
8533	365
8534	408
8535	148
8536	1521
8537	1323
8538	237
8539	120
8540	437
8541	611
8542	1042
8543	1012
8544	1012
8545	196
8546	62
8547	62
8548	62
8549	62
8550	62
8551	62
8552	62
8553	1199
8554	62
8555	1520
8556	1520
8557	666
8558	484
8559	746
8560	695
8561	273
8562	1012
8563	484
8564	746
8565	1344
8566	1510
8567	1436
8568	1145
8569	1144
8570	1144
8571	1144
8572	1144
8573	1145
8574	1144
8575	853
8576	666
8577	666
8578	437
8579	853
8580	1520
8581	611
8582	209
8583	237
8584	148
8585	145
8586	42
8587	44
8588	92
8589	1520
8590	92
8591	544
8592	1443
8593	363
8594	1164
8595	1119
8596	1663
8597	850
8598	1521
8599	486
8600	695
8601	363
8602	363
8603	237
8604	363
8605	1535
8606	62
8607	363
8608	237
8609	850
8610	853
8611	1164
8612	1323
8613	1277
8614	695
8615	237
8616	1520
8617	695
8618	611
8619	850
8620	1429
8621	256
8622	399
8623	850
8624	337
8625	1648
8626	853
8627	42
8628	1012
8629	1012
8630	1012
8631	1520
8632	1164
8633	602
8634	153
8635	153
8636	1304
8637	337
8638	1115
8639	33
8640	723
8641	1144
8642	1144
8643	1346
8644	284
8645	1012
8646	437
8647	1115
8648	437
8649	284
8650	666
8651	1521
8652	363
8653	1521
8654	1042
8655	239
8656	1520
8657	1199
8658	544
8659	363
8660	62
8661	1199
8662	1199
8663	1199
8664	92
8665	1199
8666	544
8667	256
8668	1075
8669	1540
8670	539
8671	1540
8672	1520
8673	284
8674	544
8675	284
8676	284
8677	284
8678	666
8679	723
8680	723
8681	1012
8682	1164
8683	666
8684	666
8685	666
8686	695
8687	437
8688	484
8689	546
8690	746
8691	237
8692	1174
8693	1586
8694	861
8695	1355
8696	148
8697	363
8698	1144
8699	695
8700	695
8701	237
8702	695
8703	695
8704	695
8705	695
8706	183
8707	1144
8708	1012
8709	695
8710	695
8711	363
8712	437
8713	715
8714	868
8715	1429
8716	1429
8717	1429
8718	1429
8719	237
8720	237
8721	237
8722	237
8723	237
8724	92
8725	1521
8726	546
8727	62
8728	1164
8729	1144
8730	1144
8731	271
8732	1540
8733	92
8734	544
8735	1061
8736	1520
8737	256
8738	93
8739	93
8740	1166
8741	337
8742	1577
8743	1037
8744	611
8745	256
8746	437
8747	363
8748	437
8749	1059
8750	1166
8751	828
8752	1199
8753	395
8754	363
8755	1012
8756	1254
8757	359
8758	695
8759	359
8760	1535
8761	850
8762	850
8763	1535
8764	1535
8765	184
8766	437
8767	1546
8768	153
8769	399
8770	1323
8771	148
8772	1520
8773	1323
8774	544
8775	92
8776	627
8777	153
8778	1144
8779	1144
8780	1520
8781	230
8782	1520
8783	1520
8784	803
8785	695
8786	695
8787	1520
8788	62
8789	1169
8790	42
8791	1520
8792	153
8793	337
8794	750
8795	850
8796	337
8797	1337
8798	1075
8799	1144
8800	1144
8801	1144
8802	1443
8803	1144
8804	92
8805	544
8806	1133
8807	1199
8808	1061
8809	850
8810	611
8811	153
8812	611
8813	1268
8814	92
8815	1169
8816	1337
8817	363
8818	1535
8819	602
8820	834
8821	337
8822	153
8823	695
8824	666
8825	337
8826	695
8827	437
8828	359
8829	148
8830	92
8831	746
8832	1166
8833	695
8834	289
8835	540
8836	1061
8837	42
8838	237
8839	237
8840	62
8841	289
8842	1521
8843	256
8844	1144
8845	868
8846	1199
8847	359
8848	853
8849	695
8850	1144
8851	1012
8852	1323
8853	1042
8854	1323
8855	1535
8856	1323
8857	92
8858	145
8859	437
8860	145
8861	853
8862	44
8863	363
8864	337
8865	92
8866	237
8867	1521
8868	237
8869	1520
8870	695
8871	539
8872	363
8873	92
8874	1115
8875	695
8876	42
8877	853
8878	850
8879	850
8880	256
8881	1144
8882	1535
8883	1535
8884	1521
8885	363
8886	237
8887	1323
8888	237
8889	1144
8890	627
8891	304
8892	750
8893	1303
8894	1075
8895	271
8896	1103
8897	271
8898	746
8899	1061
8900	853
8901	1323
8902	273
8903	455
8904	554
8905	666
8906	1266
8907	666
8908	853
8909	853
8910	853
8911	853
8912	853
8913	853
8914	723
8915	1075
8916	273
8917	1061
8918	1012
8919	284
8920	539
8921	1521
8922	746
8923	1443
8924	92
8925	1443
8926	1323
8927	746
8928	1144
8929	746
8930	92
8931	746
8932	746
8933	539
8934	1164
8935	1164
8936	1164
8937	1181
8938	1520
8939	1164
8940	1164
8941	1520
8942	1164
8943	1164
8944	1164
8945	695
8946	284
8947	284
8948	539
8949	1219
8950	746
8951	722
8952	1571
8953	271
8954	1144
8955	695
8956	539
8957	1144
8958	1144
8959	666
8960	62
8961	153
8962	437
8963	1540
8964	62
8965	62
8966	62
8967	750
8968	62
8969	62
8970	62
8971	1520
8972	967
8973	1199
8974	1144
8975	1520
8976	1144
8977	337
8978	750
8979	1376
8980	252
8981	284
8982	271
8983	271
8984	1535
8985	437
8986	1299
8987	746
8988	1042
8989	746
8990	1166
8991	93
8992	746
8993	539
8994	237
8995	860
8996	1443
8997	363
8998	1012
8999	237
9000	1169
9001	853
9002	384
9003	666
9004	1436
9005	1144
9006	1521
9007	62
9008	1612
9009	486
9010	1520
9011	643
9012	1486
9013	1144
9014	1144
9015	1521
9016	746
9017	1535
9018	695
9019	252
9020	1115
9021	62
9022	184
9023	1571
9024	1115
9025	695
9026	16
9027	1521
9028	1166
9029	1302
9030	695
9031	1546
9032	363
9033	1520
9034	1061
9035	611
9036	611
9037	162
9038	337
9039	111
9040	484
9041	252
9042	252
9043	183
9044	1115
9045	1337
9046	1042
9047	363
9048	363
9049	363
9050	1535
9051	363
9052	363
9053	1075
9054	1169
9055	77
9056	363
9057	1539
9058	1521
9059	1521
9060	153
9061	337
9062	337
9063	1012
9064	337
9065	695
9066	148
9067	1075
9068	1520
9069	1164
9070	611
9071	850
9072	289
9073	1164
9074	803
9075	437
9076	437
9077	723
9078	130
9079	256
9080	1540
9081	289
9082	1199
9083	1268
9084	273
9085	868
9086	750
9087	256
9088	153
9089	853
9090	1106
9091	90
9092	1144
9093	437
9094	1429
9095	237
9096	1199
9097	337
9098	1075
9099	611
9100	1199
9101	1520
9102	1443
9103	1429
9104	773
9105	1144
9106	540
9107	1517
9108	393
9109	1443
9110	286
9111	655
9112	1429
9113	1429
9114	794
9115	1429
9116	868
9117	1535
9118	1012
9119	92
9120	399
9121	284
9122	359
9123	337
9124	611
9125	611
9126	611
9127	374
9128	337
9129	359
9130	746
9131	359
9132	252
9133	853
9134	1352
9135	284
9136	1144
9137	1474
9138	399
9139	399
9140	256
9141	145
9142	666
9143	746
9144	145
9145	183
9146	666
9147	145
9148	868
9149	1521
9150	1680
9151	62
9152	183
9153	1199
9154	1199
9155	1199
9156	1199
9157	1199
9158	1199
9159	148
9160	92
9161	1520
9162	1443
9163	1429
9164	172
9165	666
9166	666
9167	750
9168	504
9169	1169
9170	750
9171	611
9172	148
9173	75
9174	695
9175	1169
9176	1169
9177	1169
9178	1169
9179	1337
9180	1169
9181	1436
9182	1443
9183	1075
9184	363
9185	1203
9186	539
9187	695
9188	1520
9189	695
9190	539
9191	153
9192	978
9193	183
9194	284
9195	284
9196	92
9197	284
9198	1429
9199	1429
9200	1199
9201	1199
9202	1520
9203	1521
9204	1337
9205	1520
9206	326
9207	1067
9208	610
9209	62
9210	359
9211	148
9212	1397
9213	148
9214	546
9215	148
9216	148
9217	148
9218	1546
9219	237
9220	148
9221	546
9222	546
9223	868
9224	1429
9225	868
9226	1429
9227	44
9228	1671
9229	1429
9230	237
9231	723
9232	1012
9233	437
9234	284
9235	1304
9236	746
9237	666
9238	853
9239	1144
9240	1115
9241	1115
9242	746
9243	120
9244	695
9245	1520
9246	1520
9247	853
9248	853
9249	611
9250	611
9251	611
9252	237
9253	887
9254	611
9255	611
9256	611
9257	1042
9258	1042
9259	611
9260	611
9261	540
9262	695
9263	92
9264	1643
9265	762
9266	72
9267	540
9268	437
9269	611
9270	544
9271	1304
9272	337
9273	39
9274	1520
9275	1473
9276	437
9277	1429
9278	539
9279	539
9280	540
9281	252
9282	1144
9283	145
9284	1115
9285	1042
9286	1164
9287	148
9288	1527
9289	184
9290	539
9291	1395
9292	421
9293	1323
9294	539
9295	695
9296	1199
9297	1199
9298	153
9299	484
9300	1164
9301	1164
9302	853
9303	850
9304	148
9305	1144
9306	695
9307	695
9308	695
9309	695
9310	695
9311	695
9312	695
9313	1654
9314	155
9315	1145
9316	1169
9317	145
9318	611
9319	335
9320	611
9321	611
9322	273
9323	611
9324	611
9325	746
9326	490
9327	974
9328	1332
9329	183
9330	855
9331	666
9332	252
9333	120
9334	1061
9335	1323
9336	271
9337	1546
9338	540
9339	92
9340	412
9341	1521
9342	184
9343	893
9344	611
9345	1144
9346	1042
9347	62
9348	1042
9349	544
9350	1436
9351	437
9352	437
9353	271
9354	666
9355	412
9356	1012
9357	284
9358	412
9359	1115
9360	853
9361	666
9362	1012
9363	666
9364	856
9365	1571
9366	1012
9367	183
9368	1199
9369	746
9370	1199
9371	4
9372	546
9373	762
9374	850
9375	42
9376	42
9377	237
9378	190
9379	1075
9380	351
9381	386
9382	320
9383	145
9384	1144
9385	454
9386	93
9387	284
9388	611
9389	611
9390	1144
9391	695
9392	1012
9393	1199
9394	237
9395	746
9396	252
9397	1436
9398	479
9399	602
9400	284
9401	148
9402	271
9403	1164
9404	1061
9405	1042
9406	947
9407	1036
9408	67
9409	271
9410	363
9411	723
9412	1535
9413	252
9414	1535
9415	1144
9416	1520
9417	1521
9418	540
9419	906
9420	93
9421	93
9422	1012
9423	1012
9424	1012
9425	695
9426	1012
9427	803
9428	1144
9429	284
9430	1169
9431	92
9432	539
9433	252
9434	337
9435	539
9436	611
9437	1535
9438	1199
9439	708
9440	611
9441	750
9442	148
9443	1075
9444	1012
9445	284
9446	62
9447	412
9448	92
9449	437
9450	484
9451	284
9452	284
9453	363
9454	913
9455	92
9456	695
9457	1199
9458	484
9459	337
9460	1199
9461	1144
9462	437
9463	1144
9464	1144
9465	183
9466	1164
9467	695
9468	237
9469	148
9470	62
9471	1075
9472	1575
9473	1520
9474	914
9475	1569
9476	539
9477	1144
9478	1436
9479	1521
9480	1268
9481	539
9482	1521
9483	695
9484	1521
9485	695
9486	148
9487	853
9488	1144
9489	1520
9490	148
9491	539
9492	284
9493	695
9494	611
9495	695
9496	62
9497	1144
9498	363
9499	1144
9500	1299
9501	1337
9502	1012
9503	1540
9504	1042
9505	1164
9506	377
9507	1115
9508	1042
9509	1429
9510	1169
9511	1443
9512	153
9513	153
9514	351
9515	1144
9516	539
9517	1144
9518	351
9519	351
9520	540
9521	1323
9522	351
9523	399
9524	1323
9525	1012
9526	1012
9527	1061
9528	1012
9529	602
9530	744
9531	539
9532	1520
9533	337
9534	1164
9535	1164
9536	1164
9537	1164
9538	1164
9539	273
9540	666
9541	330
9542	437
9543	1164
9544	1178
9545	1052
9546	1164
9547	273
9548	1521
9549	1521
9550	1169
9551	399
9552	1323
9553	603
9554	437
9555	145
9556	484
9557	1199
9558	1199
9559	405
9560	695
9561	405
9562	1061
9563	284
9564	1164
9565	1520
9566	695
9567	544
9568	681
9569	1144
9570	237
9571	1268
9572	337
9573	1429
9574	1429
9575	412
9576	1144
9577	611
9578	868
9579	148
9580	359
9581	762
9582	92
9583	868
9584	92
9585	388
9586	746
9587	759
9588	92
9589	284
9590	1436
9591	695
9592	148
9593	1199
9594	803
9595	92
9596	1521
9597	666
9598	62
9599	666
9600	666
9601	803
9602	1164
9603	93
9604	540
9605	1144
9606	92
9607	351
9608	62
9609	153
9610	1055
9611	1150
9612	1199
9613	868
9614	1443
9615	1144
9616	408
9617	1535
9618	1061
9619	750
9620	1520
9621	93
9622	1429
9623	92
9624	256
9625	1012
9626	990
9627	228
9628	223
9629	237
9630	62
9631	539
9632	1304
9633	237
9634	363
9635	363
9636	363
9637	237
9638	746
9639	237
9640	611
9641	539
9642	252
9643	437
9644	1304
9645	611
9646	120
9647	1535
9648	66
9649	1166
9650	1540
9651	1115
9652	1413
9653	1337
9654	183
9655	271
9656	695
9657	853
9658	853
9659	1166
9660	695
9661	1443
9662	1657
9663	1535
9664	1169
9665	930
9666	337
9667	62
9668	62
9669	1540
9670	695
9671	484
9672	666
9673	1521
9674	1521
9675	271
9676	1012
9677	1535
9678	1220
9679	159
9680	666
9681	574
9682	364
9683	589
9684	723
9685	1164
9686	1164
9687	611
9688	850
9689	1164
9690	248
9691	153
9692	120
9693	351
9694	199
9695	284
9696	611
9697	153
9698	853
9699	1061
9700	1540
9701	1535
9702	92
9703	1521
9704	539
9705	1323
9706	1199
9707	853
9708	484
9709	184
9710	539
9711	539
9712	1521
9713	1144
9714	1520
9715	1144
9716	351
9717	746
9718	1352
9719	695
9720	666
9721	666
9722	1076
9723	1164
9724	42
9725	148
9726	1520
9727	42
9728	853
9729	363
9730	145
9731	850
9732	853
9733	695
9734	695
9735	695
9736	695
9737	695
9738	695
9739	284
9740	750
9741	337
9742	1169
9743	695
9744	695
9745	695
9746	695
9747	1268
9748	695
9749	1164
9750	289
9751	289
9752	148
9753	183
9754	1521
9755	762
9756	695
9757	42
9758	363
9759	544
9760	271
9761	363
9762	1622
9763	337
9764	153
9765	695
9766	695
9767	183
9768	1323
9769	486
9770	399
9771	1061
9772	1436
9773	1061
9774	1443
9775	850
9776	1169
9777	1429
9778	437
9779	237
9780	1074
9781	1540
9782	1012
9783	1012
9784	1012
9785	695
9786	121
9787	300
9788	1411
9789	1352
9790	363
9791	183
9792	1012
9793	1012
9794	1012
9795	1012
9796	1337
9797	952
9798	539
9799	92
9800	1253
9801	284
9802	1144
9803	540
9804	1520
9805	92
9806	62
9807	1337
9808	539
9809	1115
9810	1337
9811	484
9812	666
9813	1268
9814	92
9815	1166
9816	544
9817	539
9818	539
9819	737
9820	92
9821	62
9822	237
9823	1521
9824	1520
9825	950
9826	237
9827	337
9828	1521
9829	1540
9830	1521
9831	1540
9832	695
9833	148
9834	359
9835	276
9836	359
9837	359
9838	359
9839	1164
9840	877
9841	359
9842	666
9843	666
9844	92
9845	666
9846	666
9847	256
9848	952
9849	666
9850	666
9851	540
9852	1429
9853	695
9854	1429
9855	337
9856	256
9857	1061
9858	1436
9859	1436
9860	1436
9861	661
9862	1436
9863	1436
9864	1436
9865	1436
9866	1520
9867	1520
9868	166
9869	92
9870	1571
9871	1012
9872	1012
9873	451
9874	183
9875	624
9876	1337
9877	1115
9878	1164
9879	546
9880	363
9881	183
9882	602
9883	1521
9884	1012
9885	666
9886	1521
9887	1521
9888	183
9889	93
9890	1521
9891	1164
9892	1436
9893	539
9894	363
9895	962
9896	1164
9897	695
9898	983
9899	363
9900	1199
9901	337
9902	337
9903	1199
9904	363
9905	695
9906	1520
9907	853
9908	1518
9909	1085
9910	1075
9911	1012
9912	1135
9913	750
9914	570
9915	62
9916	1012
9917	611
9918	1304
9919	539
9920	762
9921	762
9922	271
9923	1048
9924	1210
9925	1521
9926	1540
9927	723
9928	1429
9929	273
9930	184
9931	540
9932	1392
9933	1268
9934	546
9935	145
9936	695
9937	1337
9938	148
9939	611
9940	746
9941	666
9942	850
9943	92
9944	1126
9945	237
9946	1540
9947	611
9948	284
9949	436
9950	40
9951	1144
9952	1144
9953	1012
9954	1429
9955	611
9956	92
9957	1571
9958	148
9959	148
9960	145
9961	1144
9962	1144
9963	1115
9964	1115
9965	1144
9966	1061
9967	1115
9968	62
9969	237
9970	666
9971	183
9972	1199
9973	723
9974	284
9975	105
9976	853
9977	546
9978	237
9979	237
9980	1352
9981	408
9982	1443
9983	1520
9984	92
9985	237
9986	1061
9987	1304
9988	256
9989	494
9990	1520
9991	1169
9992	484
9993	237
9994	695
9995	399
9996	1042
9997	1546
9998	120
9999	746
10000	1571
10001	785
10002	1323
10003	785
10004	206
10005	1283
10006	1615
10007	645
10008	540
10009	1323
10010	1323
10011	539
10012	1199
10013	762
10014	539
10015	1520
10016	1166
10017	1166
10018	1521
10019	1075
10020	273
10021	284
10022	1535
10023	1521
10024	554
10025	42
10026	723
10027	337
10028	1521
10029	337
10030	1521
10031	145
10032	237
10033	337
10034	930
10035	120
10036	1199
10037	1520
10038	539
10039	92
10040	539
10041	256
10042	256
10043	544
10044	256
10045	1199
10046	11
10047	1164
10048	1199
10049	1199
10050	1199
10051	92
10052	803
10053	803
10054	1304
10055	695
10056	1075
10057	1164
10058	359
10059	183
10060	424
10061	363
10062	363
10063	1311
10064	62
10065	256
10066	363
10067	256
10068	256
10069	539
10070	611
10071	1429
10072	611
10073	237
10074	750
10075	540
10076	1540
10077	1436
10078	148
10079	723
10080	122
10081	1012
10082	363
10083	1012
10084	1144
10085	145
10086	1520
10087	853
10088	1535
10089	1337
10090	1337
10091	695
10092	1012
10093	183
10094	272
10095	853
10096	1520
10097	148
10098	399
10099	148
10100	237
10101	1521
10102	437
10103	1520
10104	546
10105	746
10106	1429
10107	1429
10108	183
10109	1012
10110	363
10111	1012
10112	357
10113	363
10114	695
10115	579
10116	539
10117	750
10118	544
10119	148
10120	92
10121	1278
10122	237
10123	853
10124	853
10125	1521
10126	62
10127	148
10128	1166
10129	539
10130	1443
10131	148
10132	237
10133	237
10134	1042
10135	666
10136	706
10137	92
10138	92
10139	92
10140	92
10141	92
10142	183
10143	666
10144	695
10145	93
10146	107
10147	148
10148	148
10149	1144
10150	62
10151	1021
10152	695
10153	237
10154	363
10155	437
10156	1166
10157	92
10158	853
10159	611
10160	271
10161	363
10162	92
10163	92
10164	271
10165	92
10166	1429
10167	539
10168	1199
10169	1012
10170	1169
10171	1169
10172	257
10173	540
10174	1075
10175	1164
10176	750
10177	750
10178	1075
10179	1591
10180	58
10181	259
10182	356
10183	1270
10184	1467
10185	1337
10186	62
10187	237
10188	1352
10189	1352
10190	1352
10191	337
10192	695
10193	597
10194	1042
10195	1042
10196	1012
10197	437
10198	437
10199	666
10200	539
10201	540
10202	145
10203	145
10204	540
10205	62
10206	1521
10207	270
10208	1443
10209	1535
10210	1443
10211	1443
10212	1443
10213	1521
10214	1443
10215	363
10216	853
10217	437
10218	1145
10219	992
10220	208
10221	695
10222	1166
10223	120
10224	93
10225	1520
10226	1166
10227	1535
10228	1535
10229	540
10230	666
10231	1520
10232	539
10233	437
10234	184
10235	1169
10236	1429
10237	695
10238	1429
10239	1138
10240	1144
10241	695
10242	1144
10243	1520
10244	237
10245	666
10246	838
10247	237
10248	92
10249	695
10250	630
10251	256
10252	284
10253	868
10254	1546
10255	1304
10256	271
10257	695
10258	62
10259	62
10260	62
10261	399
10262	337
10263	337
10264	1337
10265	1571
10266	363
10267	1520
10268	868
10269	1520
10270	252
10271	1546
10272	437
10273	141
10274	514
10275	271
10276	1521
10277	1144
10278	1144
10279	1520
10280	539
10281	399
10282	1144
10283	539
10284	539
10285	62
10286	437
10287	1436
10288	1169
10289	337
10290	1324
10291	1520
10292	363
10293	1061
10294	540
10295	256
10296	1042
10297	256
10298	256
10299	1520
10300	803
10301	1144
10302	284
10303	437
10304	145
10305	1337
10306	1352
10307	1144
10308	544
10309	853
10310	853
10311	92
10312	853
10313	42
10314	544
10315	1521
10316	1012
10317	237
10318	62
10319	237
10320	1002
10321	237
10322	183
10323	1520
10324	1144
10325	212
10326	351
10327	147
10328	1520
10329	1520
10330	1540
10331	1144
10332	1012
10333	412
10334	1194
10335	237
10336	1521
10337	337
10338	1004
10339	540
10340	42
10341	237
10342	1520
10343	456
10344	1006
10345	611
10346	611
10347	1540
10348	834
10349	408
10350	399
10351	1455
10352	515
10353	1115
10354	289
10355	1429
10356	953
10357	93
10358	1521
10359	1521
10360	1145
10361	1145
10362	1042
10363	1064
10364	546
10365	692
10366	666
10367	122
10368	868
10369	853
10370	484
10371	237
10372	695
10373	237
10374	1199
10375	237
10376	42
10377	237
10378	237
10379	486
10380	1632
10381	750
10382	92
10383	1443
10384	1407
10385	971
10386	1186
10387	1115
10388	1164
10389	750
10390	463
10391	555
10392	1199
10393	1199
10394	237
10395	1540
10396	363
10397	351
10398	351
10399	1337
10400	1144
10401	437
10402	853
10403	853
10404	1520
10405	237
10406	1144
10407	1353
10408	1012
10409	1012
10410	1012
10411	399
10412	256
10413	1012
10414	1012
10415	746
10416	237
10417	1199
10418	484
10419	1012
10420	618
10421	1012
10422	1012
10423	1012
10424	1521
10425	666
10426	1546
10427	666
10428	611
10429	611
10430	62
10431	853
10432	554
10433	148
10434	284
10435	1012
10436	1154
10437	148
10438	399
10439	1323
10440	868
10441	1137
10442	284
10443	363
10444	18
10445	554
10446	539
10447	484
10448	1061
10449	1144
10450	544
10451	263
10452	412
10453	1535
10454	1164
10455	695
10456	1164
10457	853
10458	484
10459	1535
10460	363
10461	437
10462	412
10463	540
10464	539
10465	284
10466	148
10467	1304
10468	1061
10469	540
10470	1443
10471	611
10472	256
10473	1061
10474	716
10475	437
10476	1535
10477	1304
10478	237
10479	1443
10480	850
10481	399
10482	1189
10483	62
10484	412
10485	252
10486	273
10487	256
10488	746
10489	148
10490	148
10491	148
10492	1323
10493	1115
10494	1115
10495	1144
10496	1521
10497	145
10498	148
10499	1164
10500	1520
10501	1164
10502	1115
10503	850
10504	695
10505	695
10506	546
10507	539
10508	399
10509	437
10510	1012
10511	695
10512	695
10513	695
10514	695
10515	695
10516	695
10517	850
10518	695
10519	611
10520	1022
10521	183
10522	1535
10523	1535
10524	1144
10525	666
10526	1429
10527	1535
10528	1535
10529	62
10530	540
10531	1535
10532	1075
10533	1023
10534	1115
10535	62
10536	1443
10537	62
10538	853
10539	853
10540	853
10541	1520
10542	853
10543	853
10544	1075
10545	666
10546	695
10547	1115
10548	1201
10549	666
10550	412
10551	437
10552	289
10553	723
10554	850
10555	850
10556	695
10557	666
10558	695
10559	1166
10560	695
10561	1042
10562	1144
10563	850
10564	1323
10565	145
10566	47
10567	148
10568	1521
10569	148
10570	148
10571	120
10572	148
10573	868
10574	120
10575	363
10576	1122
10577	289
10578	437
10579	148
10580	1521
10581	1042
10582	666
10583	853
10584	399
10585	399
10586	437
10587	1521
10588	1144
10589	1115
10590	1166
10591	1028
10592	1115
10593	363
10594	363
10595	1115
10596	198
10597	546
10598	541
10599	1035
10600	1337
10601	373
10602	666
10603	1144
10604	1042
10605	1029
10606	437
10607	1029
10608	62
10609	853
10610	1029
10611	62
10612	153
10613	337
10614	1115
10615	1520
10616	811
10617	1115
10618	1164
10619	853
10620	540
10621	1429
10622	399
10623	1520
10624	1535
10625	1535
10626	1535
10627	544
10628	1535
10629	1199
10630	1520
10631	437
10632	546
10633	1535
10634	92
10635	762
10636	92
10637	1164
10638	1164
10639	1164
10640	1443
10641	868
10642	539
10643	412
10644	399
10645	92
10646	484
10647	284
10648	1038
10649	1115
10650	1115
10651	1123
10652	1012
10653	539
10654	619
10655	651
10656	1012
10657	321
10658	237
10659	1012
10660	666
10661	172
10662	412
10663	1443
10664	337
10665	611
10666	1540
10667	1521
10668	271
10669	1443
10670	1429
10671	1443
10672	1042
10673	723
10674	723
10675	1164
10676	412
10677	399
10678	92
10679	853
10680	853
10681	853
10682	853
10683	273
10684	695
10685	695
10686	1042
10687	695
10688	284
10689	284
10690	1520
10691	1115
10692	1337
10693	540
10694	1546
10695	1164
10696	271
10697	750
10698	750
10699	399
10700	540
10701	1429
10702	284
10703	484
10704	351
10705	62
10706	1164
10707	764
10708	1323
10709	666
10710	1061
10711	1495
10712	1061
10713	92
10714	1649
10715	1164
10716	1350
10717	60
10718	184
10719	120
10720	1164
10721	611
10722	284
10723	363
10724	1521
10725	1443
10726	399
10727	1520
10728	363
10729	544
10730	666
10731	1041
10732	351
10733	1429
10734	1199
10735	666
10736	183
10737	148
10738	1042
10739	273
10740	1042
10741	1042
10742	184
10743	1540
10744	92
10745	1144
10746	1521
10747	1164
10748	271
10749	62
10750	853
10751	1540
10752	363
10753	1546
10754	22
10755	1629
10756	1144
10757	408
10758	823
10759	148
10760	1568
10761	1311
10762	746
10763	1429
10764	1323
10765	1436
10766	1323
10767	850
10768	399
10769	695
10770	1520
10771	1572
10772	245
10773	1491
10774	1169
10775	1540
10776	62
10777	1429
10778	337
10779	252
10780	284
10781	148
10782	42
10783	1262
10784	92
10785	474
10786	201
10787	1042
10788	237
10789	1268
10790	145
10791	363
10792	544
10793	1042
10794	1520
10795	62
10796	184
10797	695
10798	273
10799	1429
10800	1199
10801	850
10802	203
10803	850
10804	1199
10805	850
10806	184
10807	750
10808	437
10809	1535
10810	539
10811	62
10812	1268
10813	695
10814	399
10815	84
10816	1535
10817	695
10818	145
10819	1535
10820	1051
10821	1520
10822	256
10823	1164
10824	1164
10825	1520
10826	484
10827	29
10828	917
10829	237
10830	318
10831	412
10832	540
10833	611
10834	611
10835	611
10836	750
10837	284
10838	284
10839	1540
10840	172
10841	256
10842	539
10843	1199
10844	723
10845	426
10846	539
10847	539
10848	539
10849	539
10850	539
10851	750
10852	750
10853	695
10854	337
10855	1352
10856	1164
10857	539
10858	611
10859	11
10860	1169
10861	183
10862	750
10863	539
10864	1075
10865	1012
10866	363
10867	539
10868	120
10869	62
10870	1061
10871	62
10872	62
10873	62
10874	62
10875	120
10876	237
10877	611
10878	1520
10879	1535
10880	183
10881	1521
10882	433
10883	1161
10884	1520
10885	433
10886	284
10887	611
10888	611
10889	184
10890	611
10891	1199
10892	611
10893	484
10894	363
10895	363
10896	750
10897	666
10898	853
10899	1012
10900	695
10901	1012
10902	1012
10903	256
10904	666
10905	92
10906	1012
10907	183
10908	1307
10909	62
10910	666
10911	539
10912	539
10913	666
10914	611
10915	695
10916	853
10917	183
10918	750
10919	1521
10920	666
10921	1164
10922	666
10923	456
10924	1012
10925	153
10926	1012
10927	271
10928	1166
10929	832
10930	611
10931	1199
10932	544
10933	1199
10934	15
10935	540
10936	237
10937	183
10938	695
10939	183
10940	1589
10941	1164
10942	1164
10943	539
10944	1144
10945	853
10946	1199
10947	868
10948	539
10949	437
10950	183
10951	183
10952	1164
10953	1144
10954	1546
10955	484
10956	399
10957	1012
10958	544
10959	850
10960	539
10961	695
10962	148
10963	237
10964	256
10965	284
10966	237
10967	1042
10968	671
10969	1144
10970	1042
10971	982
10972	539
10973	666
10974	750
10975	1145
10976	711
10977	1379
10978	359
10979	284
10980	284
10981	237
10982	237
10983	412
10984	284
10985	237
10986	237
10987	1481
10988	540
10989	1012
10990	540
10991	564
10992	284
10993	1520
10994	1520
10995	184
10996	1427
10997	1199
10998	148
10999	1521
11000	1599
11001	1521
11002	1113
11003	1012
11004	62
11005	1012
11006	540
11007	218
11008	1075
11009	484
11010	399
11011	399
11012	740
11013	437
11014	785
11015	363
11016	1164
11017	1061
11018	120
11019	1169
11020	1169
11021	399
11022	337
11023	284
11024	750
11025	666
11026	666
11027	853
11028	1199
11029	1061
11030	1429
11031	1352
11032	1061
11033	611
11034	546
11035	634
11036	611
11037	853
11038	271
11039	1520
11040	1443
11041	1520
11042	935
11043	1304
11044	781
11045	750
11046	695
11047	351
11048	656
11049	746
11050	1064
11051	522
11052	1199
11053	1166
11054	1535
11055	363
11056	1337
11057	1066
11058	695
11059	1144
11060	359
11061	1535
11062	399
11063	1443
11064	1337
11065	1521
11066	1521
11067	1521
11068	932
11069	1061
11070	1521
11071	1061
11072	1521
11073	351
11074	284
11075	284
11076	666
11077	1520
11078	611
11079	437
11080	695
11081	1489
11082	437
11083	581
11084	437
11085	363
11086	1012
11087	666
11088	539
11089	1169
11090	546
11091	1075
11092	1520
11093	148
11094	801
11095	1546
11096	1521
11097	284
11098	750
11099	1268
11100	1535
11101	1540
11102	153
11103	611
11104	289
11105	546
11106	1144
11107	1144
11108	1144
11109	546
11110	363
11111	1074
11112	359
11113	1166
11114	374
11115	546
11116	831
11117	1012
11118	359
11119	1075
11120	850
11121	1535
11122	1166
11123	184
11124	1429
11125	184
11126	1429
11127	746
11128	853
11129	666
11130	539
11131	539
11132	363
11133	1115
11134	92
11135	1012
11136	408
11137	1443
11138	540
11139	484
11140	484
11141	284
11142	1164
11143	1436
11144	1511
11145	695
11146	695
11147	695
11148	695
11149	959
11150	695
11151	1160
11152	695
11153	695
11154	666
11155	666
11156	1074
11157	256
11158	256
11159	256
11160	1061
11161	1061
11162	183
11163	337
11164	412
11165	1304
11166	264
11167	486
11168	148
11169	145
11170	1535
11171	1012
11172	1012
11173	1012
11174	1443
11175	484
11176	484
11177	184
11178	1144
11179	1520
11180	868
11181	214
11182	1012
11183	853
11184	539
11185	92
11186	746
11187	1166
11188	1520
11189	92
11190	1082
11191	284
11192	284
11193	479
11194	484
11195	484
11196	452
11197	284
11198	92
11199	184
11200	92
11201	363
11202	1042
11203	237
11204	1115
11205	256
11206	92
11207	750
11208	850
11209	412
11210	803
11211	93
11212	1429
11213	510
11214	183
11215	183
11216	183
11217	275
11218	404
11219	363
11220	1012
11221	1012
11222	1012
11223	1012
11224	958
11225	407
11226	1535
11227	1431
11228	62
11229	868
11230	62
11231	252
11232	853
11233	289
11234	960
11235	1438
11236	1520
11237	546
11238	1042
11239	284
11240	1268
11241	1087
11242	62
11243	1025
11244	898
11245	611
11246	611
11247	611
11248	437
11249	1144
11250	1429
11251	695
11252	1520
11253	1436
11254	1000
11255	62
11256	1520
11257	1429
11258	1520
11259	1383
11260	1012
11261	1394
11262	486
11263	1429
11264	611
11265	1429
11266	1429
11267	1429
11268	1614
11269	399
11270	540
11271	540
11272	540
11273	540
11274	695
11275	539
11276	183
11277	273
11278	746
11279	273
11280	1416
11281	931
11282	273
11283	337
11284	1081
11285	695
11286	1343
11287	1268
11288	1535
11289	1535
11290	183
11291	273
11292	517
11293	1520
11294	546
11295	546
11296	62
11297	546
11298	1144
11299	1164
11300	1665
11301	1337
11302	120
11303	92
11304	93
11305	351
11306	746
11307	695
11308	695
11309	1443
11310	868
11311	374
11312	1144
11313	437
11314	1520
11315	374
11316	148
11317	148
11318	337
11319	695
11320	912
11321	845
11322	254
11323	1520
11324	1521
11325	666
11326	1520
11327	546
11328	868
11329	666
11330	1540
11331	1012
11332	145
11333	96
11334	1662
11335	1352
11336	1164
11337	62
11338	746
11339	256
11340	1199
11341	337
11342	421
11343	237
11344	237
11345	237
11346	437
11347	183
11348	1115
11349	666
11350	539
11351	816
11352	695
11353	252
11354	284
11355	695
11356	252
11357	1075
11358	695
11359	252
11360	237
11361	1164
11362	750
11363	237
11364	1540
11365	351
11366	437
11367	252
11368	1012
11369	1199
11370	1304
11371	1429
11372	601
11373	1304
11374	237
11375	1144
11376	1144
11377	1304
11378	273
11379	1521
11380	1521
11381	1521
11382	62
11383	62
11384	1520
11385	1556
11386	540
11387	237
11388	93
11389	1199
11390	750
11391	183
11392	666
11393	539
11394	92
11395	1521
11396	1144
11397	1337
11398	62
11399	273
11400	120
11401	1169
11402	750
11403	1521
11404	412
11405	868
11406	437
11407	611
11408	1169
11409	853
11410	402
11411	1075
11412	695
11413	611
11414	1521
11415	1075
11416	611
11417	611
11418	611
11419	614
11420	62
11421	184
11422	1535
11423	256
11424	908
11425	698
11426	1323
11427	1164
11428	666
11429	153
11430	284
11431	237
11432	363
11433	237
11434	237
11435	695
11436	92
11437	611
11438	695
11439	412
11440	695
11441	853
11442	746
11443	1164
11444	611
11445	437
11446	337
11447	1443
11448	412
11449	666
11450	237
11451	237
11452	1144
11453	412
11454	1169
11455	1337
11456	750
11457	750
11458	666
11459	666
11460	666
11461	1115
11462	546
11463	1012
11464	1042
11465	602
11466	1042
11467	1144
11468	1429
11469	120
11470	1144
11471	803
11472	1268
11473	1521
11474	1115
11475	437
11476	1521
11477	611
11478	853
11479	695
11480	148
11481	666
11482	183
11483	666
11484	904
11485	1520
11486	399
11487	183
11488	666
11489	284
11490	695
11491	702
11492	695
11493	695
11494	1164
11495	750
11496	1164
11497	337
11498	1115
11499	539
11500	695
11501	1057
11502	437
11503	991
11504	363
11505	363
11506	363
11507	363
11508	1361
11509	1144
11510	1144
11511	539
11512	540
11513	1312
11514	890
11515	1004
11516	1492
11517	148
11518	337
11519	363
11520	120
11521	1429
11522	1535
11523	723
11524	1012
11525	695
11526	271
11527	853
11528	83
11529	1520
11530	1520
11531	1012
11532	1115
11533	750
11534	437
11535	1520
11536	1012
11537	1012
11538	1543
11539	868
11540	456
11541	750
11542	803
11543	750
11544	750
11545	237
11546	363
11547	363
11548	145
11549	252
11550	363
11551	1429
11552	351
11553	1166
11554	1166
11555	1429
11556	539
11557	1075
11558	1075
11559	1164
11560	1521
11561	750
11562	750
11563	1337
11564	750
11565	437
11566	456
11567	456
11568	809
11569	1061
11570	1521
11571	184
11572	540
11573	1535
11574	1520
11575	1164
11576	1199
11577	351
11578	399
11579	237
11580	850
11581	399
11582	62
11583	62
11584	1595
11585	853
11586	850
11587	713
11588	62
11589	363
11590	363
11591	363
11592	611
11593	145
11594	666
11595	1429
11596	611
11597	337
11598	750
11599	1122
11600	1169
11601	1521
11602	1123
11603	1520
11604	750
11605	1169
11606	1144
11607	237
11608	1596
11609	528
11610	184
11611	1611
11612	237
11613	1520
11614	1540
11615	337
11616	337
11617	1315
11618	42
11619	627
11620	337
11621	1144
11622	1144
11623	1144
11624	1166
11625	363
11626	1042
11627	850
11628	363
11629	256
11630	1265
11631	1429
11632	351
11633	1299
11634	1337
11635	1404
11636	92
11637	1042
11638	64
11639	1042
11640	148
11641	148
11642	539
11643	1042
11644	1042
11645	273
11646	437
11647	1304
11648	412
11649	271
11650	539
11651	1213
11652	1061
11653	288
11654	1520
11655	363
11656	363
11657	1523
11658	868
11659	93
11660	1521
11661	853
11662	868
11663	1576
11664	868
11665	1131
11666	803
11667	92
11668	540
11669	695
11670	750
11671	1521
11672	1521
11673	1521
11674	1337
11675	1520
11676	666
11677	1136
11678	750
11679	1075
11680	1166
11681	148
11682	363
11683	256
11684	1199
11685	1042
11686	1443
11687	153
11688	399
11689	1044
11690	92
11691	1117
11692	437
11693	1521
11694	1521
11695	1429
11696	1521
11697	1436
11698	666
11699	363
11700	351
11701	363
11702	363
11703	1144
11704	92
11705	1144
11706	853
11707	1144
11708	1535
11709	539
11710	92
11711	148
11712	539
11713	1540
11714	92
11715	92
11716	1520
11717	1549
11718	909
11719	666
11720	666
11721	1429
11722	235
11723	485
11724	666
11725	666
11726	853
11727	1164
11728	1061
11729	1164
11730	1013
11731	1520
11732	1144
11733	750
11734	1075
11735	746
11736	42
11737	1144
11738	1144
11739	237
11740	363
11741	237
11742	1337
11743	1115
11744	1535
11745	1535
11746	148
11747	746
11748	1140
11749	540
11750	1166
11751	1535
11752	351
11753	1535
11754	437
11755	1199
11756	1535
11757	1535
11758	183
11759	183
11760	611
11761	1429
11762	704
11763	1429
11764	1429
11765	1142
11766	237
11767	1115
11768	666
11769	853
11770	1008
11771	1164
11772	695
11773	750
11774	750
11775	1075
11776	1535
11777	1535
11778	437
11779	1145
11780	1535
11781	1012
11782	437
11783	1075
11784	237
11785	1571
11786	539
11787	1169
11788	1144
11789	853
11790	695
11791	183
11792	695
11793	695
11794	1115
11795	1023
11796	1144
11797	1199
11798	732
11799	808
11800	611
11801	666
11802	337
11803	1166
11804	1166
11805	1166
11806	560
11807	284
11808	1164
11809	540
11810	1164
11811	1521
11812	1164
11813	337
11814	1199
11815	92
11816	853
11817	695
11818	1166
11819	1520
11820	284
11821	666
11822	666
11823	666
11824	539
11825	746
11826	1520
11827	1520
11828	1520
11829	1075
11830	1521
11831	611
11832	544
11833	1075
11834	666
11835	1521
11836	1521
11837	237
11838	183
11839	148
11840	746
11841	1443
11842	540
11843	148
11844	284
11845	1164
11846	1521
11847	42
11848	1337
11849	1337
11850	408
11851	363
11852	1546
11853	853
11854	853
11855	853
11856	551
11857	853
11858	853
11859	850
11860	853
11861	853
11862	429
11863	723
11864	666
11865	666
11866	1164
11867	611
11868	145
11869	1443
11870	1042
11871	1042
11872	544
11873	52
11874	853
11875	1164
11876	853
11877	734
11878	1304
11879	92
11880	252
11881	120
11882	539
11883	385
11884	284
11885	853
11886	611
11887	437
11888	437
11889	1345
11890	437
11891	506
11892	1535
11893	271
11894	1061
11895	183
11896	183
11897	484
11898	695
11899	183
11900	1337
11901	348
11902	1221
11903	1144
11904	183
11905	540
11906	399
11907	284
11908	252
11909	237
11910	252
11911	1299
11912	992
11913	92
11914	284
11915	284
11916	284
11917	539
11918	284
11919	1352
11920	803
11921	92
11922	399
11923	363
11924	545
11925	284
11926	27
11927	1144
11928	1520
11929	237
11930	868
11931	554
11932	1535
11933	412
11934	1554
11935	284
11936	284
11937	850
11938	539
11939	1115
11940	1535
11941	695
11942	666
11943	1164
11944	92
11945	666
11946	666
11947	1274
11948	1520
11949	1304
11950	666
11951	146
11952	1043
11953	679
11954	1603
11955	337
11956	337
11957	695
11958	695
11959	695
11960	695
11961	695
11962	695
11963	695
11964	284
11965	1546
11966	148
11967	148
11968	148
11969	148
11970	1169
11971	1157
11972	1169
11973	1520
11974	1520
11975	1012
11976	750
11977	344
11978	1012
11979	1540
11980	486
11981	399
11982	1429
11983	62
11984	62
11985	1429
11986	1299
11987	853
11988	750
11989	399
11990	237
11991	399
11992	484
11993	1337
11994	853
11995	145
11996	153
11997	539
11998	183
11999	1199
12000	42
12001	1164
12002	1540
12003	92
12004	611
12005	853
12006	53
12007	1495
12008	1166
12009	62
12010	695
12011	695
12012	695
12013	695
12014	399
12015	1012
12016	399
12017	399
12018	539
12019	399
12020	399
12021	62
12022	399
12023	62
12024	437
12025	1521
12026	252
12027	237
12028	1199
12029	252
12030	148
12031	850
12032	1199
12033	399
12034	92
12035	1546
12036	750
12037	62
12038	252
12039	421
12040	544
12041	1520
12042	666
12043	1012
12044	1164
12045	1144
12046	62
12047	145
12048	1061
12049	42
12050	363
12051	399
12052	92
12053	92
12054	437
12055	1164
12056	695
12057	1166
12058	539
12059	803
12060	1144
12061	1169
12062	363
12063	1144
12064	544
12065	1571
12066	1571
12067	853
12068	1075
12069	1144
12070	1169
12071	746
12072	539
12073	853
12074	437
12075	1131
12076	1012
12077	1195
12078	284
12079	363
12080	363
12081	850
12082	351
12083	568
12084	92
12085	1387
12086	539
12087	120
12088	505
12089	1337
12090	695
12091	539
12092	825
12093	723
12094	359
12095	363
12096	1443
12097	1655
12098	172
12099	1540
12100	60
12101	539
12102	1091
12103	1012
12104	120
12105	539
12106	666
12107	237
12108	850
12109	1520
12110	1520
12111	1144
12112	416
12113	1299
12114	750
12115	456
12116	1176
12117	42
12118	695
12119	1144
12120	539
12121	695
12122	252
12123	853
12124	611
12125	484
12126	554
12127	540
12128	540
12129	1144
12130	853
12131	1520
12132	363
12133	351
12134	337
12135	62
12136	695
12137	695
12138	666
12139	1443
12140	183
12141	868
12142	1535
12143	666
12144	1164
12145	184
12146	1164
12147	695
12148	1181
12149	853
12150	1075
12151	746
12152	1075
12153	611
12154	363
12155	1075
12156	486
12157	1075
12158	1184
12159	762
12160	351
12161	93
12162	666
12163	1540
12164	763
12165	148
12166	853
12167	853
12168	853
12169	337
12170	715
12171	850
12172	850
12173	1012
12174	539
12175	284
12176	92
12177	850
12178	750
12179	1042
12180	666
12181	42
12182	359
12183	853
12184	695
12185	539
12186	359
12187	363
12188	363
12189	363
12190	1323
12191	611
12192	363
12193	399
12194	1164
12195	1144
12196	237
12197	1521
12198	666
12199	666
12200	1075
12201	1443
12202	666
12203	666
12204	850
12205	271
12206	1540
12207	1429
12208	1429
12209	1164
12210	1520
12211	273
12212	611
12213	695
12214	1190
12215	1429
12216	666
12217	666
12218	1521
12219	1012
12220	252
12221	1199
12222	1115
12223	1520
12224	1166
12225	539
12226	1144
12227	1144
12228	1144
12229	1164
12230	695
12231	148
12232	750
12233	1521
12234	1352
12235	148
12236	237
12237	1458
12238	1012
12239	1268
12240	484
12241	814
12242	120
12243	120
12244	546
12245	746
12246	625
12247	1194
12248	666
12249	666
12250	666
12251	1012
12252	695
12253	62
12254	437
12255	148
12256	437
12257	92
12258	125
12259	1012
12260	746
12261	1164
12262	1520
12263	1349
12264	746
12265	540
12266	803
12267	803
12268	540
12269	1535
12270	92
12271	92
12272	746
12273	92
12274	539
12275	611
12276	351
12277	1520
12278	284
12279	1521
12280	183
12281	363
12282	1012
12283	1012
12284	1012
12285	1012
12286	933
12287	17
12288	1424
12289	1075
12290	184
12291	1075
12292	666
12293	271
12294	1144
12295	1144
12296	1145
12297	237
12298	363
12299	363
12300	750
12301	237
12302	1520
12303	1429
12304	715
12305	1429
12306	715
12307	1001
12308	148
12309	148
12310	578
12311	148
12312	1144
12313	1535
12314	1535
12315	1520
12316	1164
12317	1535
12318	1535
12319	1535
12320	1535
12321	1535
12322	1199
12323	1521
12324	1199
12325	1144
12326	93
12327	546
12328	412
12329	1199
12330	546
12331	546
12332	850
12333	1164
12334	611
12335	412
12336	1521
12337	1164
12338	666
12339	62
12340	1521
12341	337
12342	183
12343	1535
12344	1520
12345	1535
12346	284
12347	1535
12348	1535
12349	1535
12350	695
12351	1540
12352	437
12353	120
12354	183
12355	437
12356	891
12357	484
12358	120
12359	120
12360	1571
12361	1323
12362	256
12363	695
12364	1268
12365	442
12366	62
12367	148
12368	1337
12369	1144
12370	1203
12371	1061
12372	1075
12373	1520
12374	148
12375	148
12376	1199
12377	148
12378	148
12379	1199
12380	934
12381	1115
12382	363
12383	1042
12384	271
12385	695
12386	1061
12387	237
12388	412
12389	1115
12390	92
12391	611
12392	839
12393	412
12394	1162
12395	750
12396	750
12397	120
12398	42
12399	1144
12400	1429
12401	1075
12402	1429
12403	266
12404	1520
12405	42
12406	237
12407	1521
12408	611
12409	363
12410	1164
12411	237
12412	611
12413	184
12414	1535
12415	666
12416	666
12417	284
12418	1075
12419	284
12420	666
12421	92
12422	666
12423	554
12424	853
12425	1115
12426	779
12427	1075
12428	1521
12429	421
12430	1441
12431	486
12432	1042
12433	145
12434	1374
12435	666
12436	486
12437	412
12438	120
12439	1075
12440	1164
12441	237
12442	9
12443	341
12444	746
12445	237
12446	237
12447	237
12448	237
12449	695
12450	237
12451	1164
12452	437
12453	524
12454	48
12455	889
12456	437
12457	1553
12458	437
12459	437
12460	437
12461	750
12462	437
12463	750
12464	695
12465	805
12466	1136
12467	1115
12468	1323
12469	853
12470	666
12471	1520
12472	1520
12473	695
12474	1540
12475	1630
12476	437
12477	437
12478	1164
12479	850
12480	826
12481	1144
12482	1468
12483	237
12484	240
12485	1169
12486	1299
12487	92
12488	92
12489	92
12490	92
12491	92
12492	92
12493	92
12494	92
12495	1094
12496	284
12497	284
12498	284
12499	1193
12500	284
12501	284
12502	284
12503	1443
12504	695
12505	284
12506	1042
12507	363
12508	611
12509	120
12510	148
12511	120
12512	120
12513	1217
12514	1520
12515	1169
12516	1520
12517	148
12518	399
12519	546
12520	1419
12521	747
12522	697
12523	1571
12524	1061
12525	1540
12526	1061
12527	1042
12528	695
12529	284
12530	284
12531	284
12532	540
12533	363
12534	695
12535	399
12536	803
12537	539
12538	539
12539	539
12540	1520
12541	1540
12542	1166
12543	93
12544	539
12545	456
12546	539
12547	337
12548	399
12549	374
12550	544
12551	437
12552	850
12553	145
12554	539
12555	1464
12556	666
12557	1199
12558	750
12559	1520
12560	92
12561	1436
12562	114
12563	1598
12564	540
12565	631
12566	540
12567	666
12568	695
12569	540
12570	79
12571	1540
12572	1042
12573	853
12574	351
12575	949
12576	1531
12577	1520
12578	252
12579	237
12580	1323
12581	1373
12582	120
12583	62
12584	363
12585	666
12586	363
12587	363
12588	363
12589	1323
12590	399
12591	183
12592	484
12593	1429
12594	853
12595	1012
12596	1521
12597	853
12598	62
12599	853
12600	539
12601	1217
12602	421
12603	919
12604	539
12605	1199
12606	1540
12607	1144
12608	145
12609	237
12610	1540
12611	1443
12612	1540
12613	1520
12614	437
12615	1012
12616	80
12617	437
12618	399
12619	1323
12620	256
12621	62
12622	1075
12623	1169
12624	540
12625	540
12626	540
12627	399
12628	540
12629	540
12630	540
12631	148
12632	322
12633	405
12634	92
12635	1166
12636	1336
12637	1166
12638	750
12639	1610
12640	237
12641	1546
12642	1546
12643	1546
12644	273
12645	1323
12646	184
12647	1012
12648	750
12649	62
12650	539
12651	695
12652	712
12653	1476
12654	1546
12655	1166
12656	399
12657	363
12658	437
12659	1521
12660	437
12661	1244
12662	1520
12663	1299
12664	184
12665	695
12666	1520
12667	337
12668	399
12669	1061
12670	256
12671	337
12672	337
12673	1144
12674	145
12675	145
12676	1042
12677	1061
12678	605
12679	256
12680	1061
12681	1144
12682	1012
12683	306
12684	184
12685	252
12686	184
12687	271
12688	1571
12689	337
12690	1231
12691	1323
12692	695
12693	695
12694	337
12695	486
12696	237
12697	62
12698	695
12699	183
12700	1540
12701	183
12702	183
12703	1199
12704	148
12705	363
12706	853
12707	337
12708	1144
12709	1520
12710	853
12711	62
12712	273
12713	1061
12714	1520
12715	363
12716	1521
12717	1144
12718	1144
12719	611
12720	237
12721	237
12722	448
12723	1012
12724	539
12725	666
12726	1304
12727	148
12728	56
12729	868
12730	1166
12731	1268
12732	437
12733	412
12734	145
12735	145
12736	611
12737	145
12738	116
12739	1337
12740	853
12741	667
12742	412
12743	479
12744	1443
12745	184
12746	1443
12747	1443
12748	666
12749	1443
12750	351
12751	695
12752	1520
12753	284
12754	868
12755	1012
12756	92
12757	1164
12758	337
12759	1535
12760	1164
12761	1164
12762	1164
12763	1521
12764	153
12765	1521
12766	1521
12767	666
12768	850
12769	1535
12770	148
12771	1011
12772	695
12773	437
12774	1144
12775	284
12776	145
12777	399
12778	666
12779	695
12780	1144
12781	1436
12782	1520
12783	1323
12784	1535
12785	484
12786	359
12787	653
12788	646
12789	1012
12790	399
12791	1443
12792	611
12793	695
12794	1061
12795	271
12796	1636
12797	1540
12798	1540
12799	1627
12800	695
12801	750
12802	92
12803	695
12804	1358
12805	484
12806	1166
12807	399
12808	546
12809	26
12810	92
12811	484
12812	1323
12813	611
12814	1144
12815	611
12816	611
12817	1256
12818	611
12819	256
12820	611
12821	611
12822	666
12823	1144
12824	271
12825	237
12826	746
12827	746
12828	92
12829	92
12830	127
12831	92
12832	284
12833	284
12834	1443
12835	695
12836	437
12837	803
12838	359
12839	1012
12840	1520
12841	1144
12842	92
12843	1164
12844	1429
12845	695
12846	1012
12847	148
12848	544
12849	1429
12850	1535
12851	183
12852	868
12853	1429
12854	695
12855	539
12856	1535
12857	1144
12858	437
12859	1443
12860	1429
12861	666
12862	1185
12863	184
12864	399
12865	237
12866	1520
12867	351
12868	1061
12869	602
12870	1521
12871	1282
12872	544
12873	544
12874	544
12875	1521
12876	1522
12877	782
12878	544
12879	544
12880	284
12881	486
12882	1535
12883	256
12884	1535
12885	1535
12886	1535
12887	539
12888	437
12889	1304
12890	540
12891	850
12892	544
12893	803
12894	92
12895	546
12896	695
12897	850
12898	1535
12899	1115
12900	273
12901	666
12902	1298
12903	1144
12904	1012
12905	1012
12906	42
12907	1482
12908	695
12909	1012
12910	1012
12911	437
12912	544
12913	1571
12914	256
12915	648
12916	611
12917	611
12918	92
12919	868
12920	1429
12921	853
12922	109
12923	733
12924	1520
12925	120
12926	412
12927	1521
12928	695
12929	1521
12930	850
12931	1364
12932	1535
12933	410
12934	1521
12935	695
12936	148
12937	1061
12938	1520
12939	1520
12940	540
12941	1352
12942	1352
12943	399
12944	486
12945	237
12946	148
12947	120
12948	148
12949	1389
12950	237
12951	237
12952	1235
12953	62
12954	1012
12955	695
12956	1042
12957	1012
12958	1012
12959	1012
12960	853
12961	695
12962	497
12963	1199
12964	853
12965	437
12966	1199
12967	746
12968	639
12969	611
12970	695
12971	695
12972	1337
12973	237
12974	1164
12975	1144
12976	1436
12977	1061
12978	750
12979	237
12980	412
12981	1012
12982	1012
12983	1199
12984	942
12985	611
12986	92
12987	853
12988	1520
12989	273
12990	1520
12991	1520
12992	1144
12993	951
12994	252
12995	1075
12996	1075
12997	1012
12998	363
12999	363
13000	611
13001	1012
13002	237
13003	184
13004	1521
13005	145
13006	844
13007	1535
13008	695
13009	399
13010	1443
13011	1199
13012	337
13013	1520
13014	750
13015	92
13016	1144
13017	1571
13018	284
13019	539
13020	1122
13021	1164
13022	846
13023	237
13024	237
13025	237
13026	539
13027	1199
13028	237
13029	62
13030	1535
13031	148
13032	1115
13033	363
13034	1535
13035	611
13036	611
13037	611
13038	611
13039	611
13040	746
13041	611
13042	1535
13043	1261
13044	1535
13045	850
13046	762
13047	92
13048	1199
13049	399
13050	666
13051	1652
13052	1466
13053	1624
13054	540
13055	1061
13056	540
13057	540
13058	222
13059	695
13060	1499
13061	1520
13062	284
13063	229
13064	540
13065	540
13066	539
13067	850
13068	549
13069	1521
13070	337
13071	920
13072	437
13073	1199
13074	437
13075	437
13076	437
13077	437
13078	437
13079	1075
13080	237
13081	539
13082	539
13083	183
13084	539
13085	1337
13086	1304
13087	237
13088	237
13089	363
13090	363
13091	92
13092	695
13093	1199
13094	437
13095	437
13096	1144
13097	1535
13098	437
13099	1012
13100	1521
13101	853
13102	252
13103	399
13104	695
13105	1337
13106	611
13107	399
13108	93
13109	399
13110	940
13111	119
13112	1521
13113	544
13114	1166
13115	1166
13116	750
13117	1169
13118	806
13119	1563
13120	457
13121	1169
13122	1075
13123	539
13124	666
13125	148
13126	1547
13127	696
13128	1042
13129	145
13130	236
13131	1042
13132	1042
13133	1042
13134	412
13135	486
13136	412
13137	1144
13138	544
13139	412
13140	170
13141	484
13142	666
13143	437
13144	1535
13145	1061
13146	1535
13147	611
13148	1061
13149	1042
13150	572
13151	544
13152	184
13153	399
13154	1164
13155	1012
13156	237
13157	1540
13158	1144
13159	1268
13160	437
13161	1520
13162	145
13163	539
13164	539
13165	1529
13166	611
13167	853
13168	252
13169	750
13170	62
13171	1115
13172	437
13173	1144
13174	437
13175	1520
13176	1144
13177	1337
13178	1337
13179	1061
13180	92
13181	399
13182	1521
13183	1012
13184	611
13185	1571
13186	437
13187	1115
13188	148
13189	148
13190	148
13191	148
13192	148
13193	148
13194	148
13195	1144
13196	148
13197	1144
13198	695
13199	695
13200	853
13201	1199
13202	1164
13203	666
13204	1272
13205	337
13206	351
13207	1115
13208	1012
13209	750
13210	1169
13211	337
13212	145
13213	723
13214	1521
13215	1521
13216	1115
13217	746
13218	746
13219	853
13220	1169
13221	1169
13222	611
13223	539
13224	695
13225	1520
13226	853
13227	363
13228	284
13229	1061
13230	1199
13231	1520
13232	1429
13233	690
13234	1641
13235	217
13236	1279
13237	1546
13238	1540
13239	1012
13240	511
13241	1299
13242	1012
13243	328
13244	237
13245	1166
13246	271
13247	666
13248	92
13249	1520
13250	1520
13251	145
13252	145
13253	145
13254	695
13255	695
13256	399
13257	1199
13258	695
13259	695
13260	695
13261	1012
13262	359
13263	695
13264	695
13265	337
13266	1436
13267	256
13268	1429
13269	256
13270	1429
13271	1429
13272	183
13273	363
13274	412
13275	437
13276	437
13277	1520
13278	868
13279	62
13280	284
13281	1535
13282	1199
13283	351
13284	1281
13285	695
13286	42
13287	60
13288	1520
13289	715
13290	715
13291	715
13292	1199
13293	695
13294	746
13295	723
13296	723
13297	723
13298	337
13299	666
13300	237
13301	539
13302	399
13303	1042
13304	92
13305	746
13306	746
13307	1164
13308	92
13309	746
13310	746
13311	1012
13312	666
13313	399
13314	1520
13315	1520
13316	363
13317	437
13318	1199
13319	544
13320	533
13321	399
13322	399
13323	1571
13324	1571
13325	544
13326	1601
13327	544
13328	184
13329	237
13330	544
13331	544
13332	818
13333	62
13334	746
13335	484
13336	540
13337	92
13338	1012
13339	92
13340	183
13341	92
13342	92
13343	853
13344	92
13345	363
13346	853
13347	120
13348	666
13349	666
13350	540
13351	853
13352	1520
13353	1535
13354	1199
13355	487
13356	1199
13357	595
13358	1199
13359	120
13360	1061
13361	337
13362	337
13363	929
13364	750
13365	1075
13366	695
13367	1061
13368	1042
13369	1012
13370	611
13371	1042
13372	695
13373	216
13374	92
13375	456
13376	1540
13377	363
13378	611
13379	611
13380	1520
13381	853
13382	615
13383	1199
13384	611
13385	1436
13386	145
13387	1268
13388	540
13389	237
13390	1145
13391	1540
13392	92
13393	1520
13394	750
13395	1521
13396	666
13397	252
13398	437
13399	544
13400	1535
13401	1535
13402	271
13403	417
13404	92
13405	1042
13406	1042
13407	252
13408	540
13409	153
13410	1462
13411	412
13412	359
13413	148
13414	359
13415	1164
13416	853
13417	1520
13418	1164
13419	145
13420	539
13421	1164
13422	284
13423	715
13424	1164
13425	750
13426	1540
13427	577
13428	1164
13429	92
13430	1144
13431	695
13432	1164
13433	1199
13434	1164
13435	539
13436	1535
13437	1169
13438	148
13439	1520
13440	148
13441	1535
13442	1136
13443	153
13444	611
13445	611
13446	750
13447	1144
13448	1291
13449	437
13450	1292
13451	145
13452	1144
13453	1199
13454	611
13455	539
13456	1012
13457	1540
13458	1012
13459	337
13460	237
13461	1521
13462	359
13463	1061
13464	962
13465	359
13466	1535
13467	1535
13468	1535
13469	1535
13470	1535
13471	1535
13472	695
13473	473
13474	92
13475	611
13476	92
13477	92
13478	92
13479	611
13480	666
13481	1317
13482	183
13483	183
13484	284
13485	695
13486	666
13487	1443
13488	850
13489	44
13490	695
13491	544
13492	1540
13493	484
13494	1520
13495	1012
13496	273
13497	148
13498	280
13499	1169
13500	750
13501	1164
13502	148
13503	1535
13504	284
13505	1535
13506	1535
13507	1268
13508	1535
13509	746
13510	437
13511	437
13512	437
13513	1169
13514	481
13515	540
13516	1199
13517	1042
13518	148
13519	271
13520	1012
13521	746
13522	62
13523	853
13524	1429
13525	1337
13526	1520
13527	337
13528	1268
13529	237
13530	746
13531	1144
13532	746
13533	237
13534	1298
13535	1520
13536	92
13537	1169
13538	183
13539	837
13540	1127
13541	183
13542	183
13543	120
13544	611
13545	853
13546	853
13547	1299
13548	853
13549	1299
13550	1337
13551	271
13552	1520
13553	252
13554	1337
13555	695
13556	92
13557	540
13558	1144
13559	539
13560	1198
13561	1323
13562	363
13563	1144
13564	1520
13565	92
13566	1164
13567	284
13568	1115
13569	284
13570	1164
13571	1199
13572	211
13573	1199
13574	92
13575	1304
13576	1304
13577	1304
13578	611
13579	611
13580	437
13581	611
13582	611
13583	611
13584	611
13585	611
13586	611
13587	611
13588	1535
13589	1042
13590	408
13591	853
13592	284
13593	695
13594	237
13595	695
13596	1042
13597	803
13598	803
13599	803
13600	853
13601	1061
13602	1320
13603	851
13604	926
13605	1319
13606	695
13607	1012
13608	1164
13609	1307
13610	327
13611	399
13612	399
13613	273
13614	399
13615	359
13616	437
13617	1535
13618	133
13619	1144
13620	363
13621	1535
13622	666
13623	1535
13624	237
13625	1042
13626	853
13627	1304
13628	1042
13629	1042
13630	1521
13631	1323
13632	1115
13633	544
13634	853
13635	746
13636	42
13637	666
13638	1039
13639	785
13640	1218
13641	695
13642	148
13643	1012
13644	1073
13645	284
13646	695
13647	695
13648	237
13649	256
13650	695
13651	539
13652	337
13653	120
13654	496
13655	1144
13656	309
13657	1382
13658	850
13659	249
13660	1012
13661	1012
13662	1012
13663	1164
13664	666
13665	544
13666	1012
13667	363
13668	1337
13669	237
13670	437
13671	437
13672	437
13673	363
13674	363
13675	1263
13676	363
13677	558
13678	544
13679	1199
13680	666
13681	1012
13682	1425
13683	539
13684	148
13685	273
13686	1199
13687	715
13688	62
13689	1164
13690	750
13691	853
13692	237
13693	666
13694	1592
13695	1443
13696	611
13697	1429
13698	142
13699	1443
13700	539
13701	1521
13702	530
13703	783
13704	1530
13705	611
13706	1144
13707	1299
13708	1337
13709	1144
13710	611
13711	1521
13712	148
13713	695
13714	184
13715	271
13716	853
13717	271
13718	363
13719	746
13720	148
13721	1337
13722	1164
13723	1012
13724	399
13725	544
13726	539
13727	1520
13728	544
13729	539
13730	153
13731	184
13732	1199
13733	540
13734	843
13735	284
13736	1521
13737	1521
13738	868
13739	666
13740	1318
13741	666
13742	62
13743	1521
13744	539
13745	850
13746	289
13747	1169
13748	62
13749	148
13750	92
13751	92
13752	271
13753	1042
13754	1144
13755	1144
13756	1144
13757	1042
13758	1144
13759	148
13760	363
13761	1521
13762	666
13763	145
13764	1144
13765	1042
13766	351
13767	1323
13768	1146
13769	1520
13770	437
13771	68
13772	324
13773	526
13774	1521
13775	540
13776	1520
13777	1617
13778	695
13779	695
13780	1520
13781	1199
13782	750
13783	93
13784	1199
13785	1061
13786	1199
13787	1199
13788	1199
13789	1199
13790	1199
13791	1337
13792	1199
13793	363
13794	1298
13795	1199
13796	1061
13797	1540
13798	1144
13799	1322
13800	1323
13801	1199
13802	1436
13803	1535
13804	237
13805	540
13806	148
13807	746
13808	695
13809	695
13810	437
13811	1066
13812	1520
13813	1520
13814	237
13815	88
13816	750
13817	1337
13818	363
13819	437
13820	1540
13821	1399
13822	1144
13823	608
13824	1352
13825	456
13826	1535
13827	1268
13828	437
13829	1012
13830	1535
13831	746
13832	746
13833	92
13834	746
13835	1535
13836	746
13837	1308
13838	1520
13839	1199
13840	611
13841	539
13842	666
13843	1520
13844	539
13845	145
13846	337
13847	1540
13848	1540
13849	183
13850	1521
13851	850
13852	540
13853	695
13854	695
13855	695
13856	1469
13857	175
13858	92
13859	1144
13860	1169
13861	1164
13862	153
13863	1199
13864	92
13865	145
13866	1144
13867	284
13868	1145
13869	337
13870	363
13871	746
13872	1323
13873	337
13874	1443
13875	1521
13876	237
13877	1546
13878	1443
13879	1520
13880	1540
13881	1199
13882	148
13883	148
13884	853
13885	337
13886	1323
13887	666
13888	1520
13889	803
13890	183
13891	303
13892	437
13893	868
13894	307
13895	1304
13896	148
13897	153
13898	1318
13899	1535
13900	746
13901	342
13902	501
13903	273
13904	93
13905	1033
13906	1130
13907	1199
13908	746
13909	1159
13910	271
13911	1169
13912	1144
13913	145
13914	399
13915	184
13916	1291
13917	611
13918	666
13919	611
13920	237
13921	611
13922	1061
13923	153
13924	197
13925	853
13926	183
13927	1323
13928	1061
13929	337
13930	145
13931	184
13932	399
13933	1304
13934	1521
13935	183
13936	1199
13937	337
13938	1521
13939	703
13940	337
13941	93
13942	437
13943	850
13944	1521
13945	351
13946	1100
13947	1535
13948	1520
13949	666
13950	363
13951	271
13952	1535
13953	148
13954	1465
13955	284
13956	446
13957	1164
13958	1520
13959	93
13960	273
13961	868
13962	695
13963	271
13964	25
13965	1311
13966	539
13967	1521
13968	539
13969	539
13970	145
13971	750
13972	62
13973	273
13974	546
13975	546
13976	92
13977	237
13978	1144
13979	1144
13980	1323
13981	1337
13982	539
13983	456
13984	484
13985	237
13986	1144
13987	330
13988	853
13989	284
13990	343
13991	62
13992	701
13993	251
13994	1042
13995	237
13996	1061
13997	1521
13998	92
13999	1144
14000	92
14001	750
14002	284
14003	285
14004	284
14005	1521
14006	539
14007	853
14008	224
14009	184
14010	148
14011	148
14012	153
14013	695
14014	695
14015	695
14016	853
14017	486
14018	62
14019	695
14020	284
14021	666
14022	337
14023	1075
14024	148
14025	1340
14026	1323
14027	148
14028	544
14029	750
14030	956
14031	695
14032	546
14033	546
14034	399
14035	1436
14036	399
14037	1250
14038	237
14039	129
14040	237
14041	237
14042	611
14043	950
14044	237
14045	92
14046	92
14047	695
14048	92
14049	803
14050	1520
14051	1187
14052	289
14053	1164
14054	1443
14055	666
14056	1164
14057	1164
14058	486
14059	486
14060	1075
14061	1443
14062	762
14063	1323
14064	603
14065	284
14066	359
14067	1520
14068	1144
14069	1571
14070	62
14071	1144
14072	1436
14073	351
14074	1061
14075	1144
14076	695
14077	611
14078	611
14079	153
14080	1144
14081	1436
14082	284
14083	1188
14084	237
14085	1061
14086	1012
14087	237
14088	1166
14089	92
14090	1535
14091	1535
14092	486
14093	437
14094	853
14095	437
14096	1520
14097	853
14098	938
14099	183
14100	666
14101	803
14102	803
14103	1115
14104	1347
14105	1520
14106	252
14107	1323
14108	803
14109	803
14110	1535
14111	666
14112	750
14113	1521
14114	900
14115	750
14116	1115
14117	62
14118	1199
14119	1115
14120	1115
14121	1521
14122	273
14123	1012
14124	666
14125	237
14126	237
14127	237
14128	1369
14129	723
14130	611
14131	1164
14132	183
14133	183
14134	183
14135	237
14136	6
14137	1546
14138	611
14139	1164
14140	824
14141	1144
14142	1429
14143	42
14144	363
14145	1484
14146	1268
14147	666
14148	225
14149	284
14150	92
14151	237
14152	1352
14153	92
14154	1535
14155	1535
14156	1535
14157	92
14158	1520
14159	878
14160	666
14161	1535
14162	252
14163	184
14164	1520
14165	1164
14166	273
14167	803
14168	363
14169	437
14170	250
14171	1075
14172	92
14173	437
14174	252
14175	1061
14176	1540
14177	611
14178	723
14179	92
14180	437
14181	850
14182	92
14183	359
14184	363
14185	850
14186	1304
14187	1429
14188	284
14189	284
14190	539
14191	337
14192	1164
14193	1042
14194	1169
14195	256
14196	695
14197	1169
14198	1535
14199	289
14200	363
14201	868
14202	1311
14203	437
14204	437
14205	1429
14206	92
14207	62
14208	666
14209	42
14210	1169
14211	337
14212	540
14213	750
14214	1540
14215	1535
14216	1546
14217	695
14218	145
14219	1075
14220	1540
14221	853
14222	1429
14223	1429
14224	1429
14225	1429
14226	1429
14227	1164
14228	60
14229	337
14230	666
14231	1228
14232	666
14233	363
14234	1521
14235	1540
14236	1540
14237	853
14238	853
14239	695
14240	1006
14241	484
14242	611
14243	1521
14244	484
14245	284
14246	1323
14247	695
14248	666
14249	540
14250	868
14251	183
14252	1521
14253	853
14254	1323
14255	252
14256	252
14257	252
14258	1429
14259	1429
14260	1429
14261	1429
14262	1115
14263	1429
14264	1429
14265	284
14266	539
14267	695
14268	803
14269	1521
14270	1352
14271	183
14272	437
14273	853
14274	1664
14275	1520
14276	1323
14277	1115
14278	363
14279	1144
14280	363
14281	120
14282	1166
14283	1164
14284	850
14285	284
14286	92
14287	92
14288	284
14289	1520
14290	1521
14291	850
14292	539
14293	284
14294	484
14295	484
14296	1144
14297	284
14298	284
14299	284
14300	284
14301	1546
14302	850
14303	92
14304	850
14305	252
14306	1520
14307	252
14308	1166
14309	1166
14310	1540
14311	1166
14312	666
14313	93
14314	363
14315	666
14316	531
14317	15
14318	1337
14319	1337
14320	611
14321	1199
14322	1176
14323	148
14324	1540
14325	262
14326	666
14327	666
14328	1386
14329	62
14330	1443
14331	1084
14332	1520
14333	853
14334	92
14335	1199
14336	1080
14337	1378
14338	695
14339	539
14340	539
14341	666
14342	1166
14343	1144
14344	1443
14345	850
14346	237
14347	92
14348	337
14349	1012
14350	666
14351	158
14352	540
14353	284
14354	750
14355	695
14356	1012
14357	1061
14358	1352
14359	695
14360	184
14361	803
14362	853
14363	1061
14364	1521
14365	803
14366	666
14367	1381
14368	1199
14369	1429
14370	695
14371	42
14372	544
14373	92
14374	271
14375	237
14376	237
14377	1042
14378	256
14379	237
14380	666
14381	237
14382	1012
14383	252
14384	1012
14385	1012
14386	1012
14387	1144
14388	1144
14389	1535
14390	611
14391	359
14392	284
14393	1535
14394	1535
14395	1144
14396	1520
14397	1164
14398	1520
14399	1540
14400	273
14401	1166
14402	273
14403	695
14404	374
14405	399
14406	1520
14407	374
14408	611
14409	611
14410	1061
14411	92
14412	695
14413	666
14414	484
14415	666
14416	666
14417	666
14418	666
14419	1443
14420	666
14421	611
14422	1061
14423	1012
14424	1658
14425	359
14426	1142
14427	1164
14428	611
14429	1164
14430	611
14431	359
14432	1393
14433	1207
14434	50
14435	1393
14436	695
14437	1535
14438	1535
14439	1535
14440	1535
14441	1535
14442	1607
14443	1535
14444	1535
14445	1535
14446	1535
14447	539
14448	586
14449	1012
14450	1144
14451	695
14452	1520
14453	1520
14454	1012
14455	363
14456	1115
14457	1164
14458	1164
14459	1397
14460	1436
14461	273
14462	256
14463	1199
14464	273
14465	539
14466	484
14467	1145
14468	521
14469	284
14470	611
14471	237
14472	750
14473	611
14474	539
14475	1247
14476	695
14477	337
14478	695
14479	337
14480	695
14481	695
14482	695
14483	695
14484	1203
14485	611
14486	1520
14487	588
14488	746
14489	1144
14490	746
14491	1443
14492	1289
14493	148
14494	153
14495	1061
14496	153
14497	289
14498	289
14499	544
14500	695
14501	148
14502	853
14503	62
14504	1301
14505	1520
14506	148
14507	1169
14508	92
14509	92
14510	1670
14511	1199
14512	92
14513	1169
14514	399
14515	914
14516	399
14517	145
14518	273
14519	273
14520	273
14521	1115
14522	399
14523	998
14524	539
14525	226
14526	237
14527	237
14528	544
14529	1268
14530	803
14531	750
14532	746
14533	750
14534	750
14535	408
14536	750
14537	1169
14538	408
14539	1535
14540	1352
14541	750
14542	1352
14543	1352
14544	1352
14545	237
14546	1352
14547	1352
14548	184
14549	1540
14550	42
14551	853
14552	1535
14553	148
14554	172
14555	540
14556	289
14557	1520
14558	539
14559	666
14560	666
14561	1535
14562	363
14563	1535
14564	363
14565	359
14566	1429
14567	363
14568	1305
14569	695
14570	92
14571	437
14572	876
14573	205
14574	183
14575	62
14576	1061
14577	728
14578	1521
14579	1520
14580	1520
14581	284
14582	256
14583	284
14584	695
14585	1352
14586	437
14587	850
14588	1337
14589	539
14590	271
14591	1412
14592	92
14593	1540
14594	234
14595	573
14596	271
14597	1012
14598	1012
14599	237
14600	695
14601	1520
14602	1414
14603	1535
14604	153
14605	1144
14606	1144
14607	1144
14608	1012
14609	1199
14610	1520
14611	273
14612	1323
14613	1199
14614	1199
14615	666
14616	1199
14617	1144
14618	1144
14619	1144
14620	1199
14621	1199
14622	1199
14623	611
14624	237
14625	256
14626	803
14627	363
14628	437
14629	858
14630	1145
14631	92
14632	1012
14633	237
14634	137
14635	1416
14636	1557
14637	895
14638	695
14639	237
14640	1436
14641	1199
14642	1535
14643	1199
14644	1436
14645	746
14646	544
14647	951
14648	970
14649	1061
14650	544
14651	1012
14652	1337
14653	1520
14654	695
14655	695
14656	1199
14657	284
14658	1115
14659	1115
14660	363
14661	850
14662	539
14663	1304
14664	5
14665	183
14666	237
14667	1075
14668	1144
14669	695
14670	1164
14671	1164
14672	1164
14673	1164
14674	1521
14675	1164
14676	1164
14677	1061
14678	695
14679	183
14680	539
14681	695
14682	1304
14683	1012
14684	62
14685	853
14686	666
14687	1115
14688	611
14689	1199
14690	1010
14691	1535
14692	1012
14693	1534
14694	1546
14695	868
14696	128
14697	695
14698	695
14699	148
14700	853
14701	1166
14702	1520
14703	1520
14704	609
14705	359
14706	1337
14707	1337
14708	252
14709	1304
14710	145
14711	1012
14712	92
14713	746
14714	695
14715	750
14716	1144
14717	1166
14718	1166
14719	1199
14720	484
14721	546
14722	1012
14723	1535
14724	1535
14725	746
14726	1144
14727	1061
14728	1422
14729	221
14730	1609
14731	32
14732	1520
14733	1268
14734	540
14735	1144
14736	1145
14737	437
14738	437
14739	544
14740	1520
14741	666
14742	237
14743	1061
14744	1061
14745	762
14746	1428
14747	1520
14748	539
14749	695
14750	1535
14751	1535
14752	850
14753	1535
14754	1535
14755	1535
14756	1535
14757	284
14758	539
14759	62
14760	62
14761	62
14762	62
14763	62
14764	92
14765	363
14766	363
14767	1429
14768	1192
14769	868
14770	1075
14771	1075
14772	750
14773	284
14774	1164
14775	853
14776	363
14777	611
14778	803
14779	484
14780	1164
14781	1540
14782	92
14783	1540
14784	1144
14785	62
14786	750
14787	1540
14788	1061
14789	1061
14790	1061
14791	1535
14792	1061
14793	1061
14794	1520
14795	1540
14796	1012
14797	1535
14798	1214
14799	1169
14800	337
14801	184
14802	1144
14803	1061
14804	1075
14805	1061
14806	1061
14807	1520
14808	1443
14809	62
14810	1164
14811	539
14812	62
14813	1429
14814	148
14815	1166
14816	183
14817	1051
14818	1338
14819	1571
14820	1429
14821	148
14822	540
14823	853
14824	1144
14825	723
14826	1144
14827	539
14828	1144
14829	337
14830	1540
14831	1393
14832	539
14833	1337
14834	695
14835	1199
14836	666
14837	437
14838	62
14839	1075
14840	363
14841	1075
14842	437
14843	1519
14844	437
14845	674
14846	695
14847	1199
14848	1521
14849	1520
14850	437
14851	853
14852	1166
14853	695
14854	695
14855	695
14856	1432
14857	961
14858	138
14859	853
14860	148
14861	803
14862	1012
14863	256
14864	92
14865	256
14866	1115
14867	1352
14868	746
14869	1434
14870	695
14871	484
14872	1199
14873	1546
14874	1236
14875	1144
14876	853
14877	120
14878	1436
14879	539
14880	1061
14881	1061
14882	1061
14883	1012
14884	183
14885	1012
14886	271
14887	1012
14888	1012
14889	1366
14890	1061
14891	803
14892	62
14893	62
14894	1540
14895	1521
14896	363
14897	1299
14898	611
14899	1115
14900	1535
14901	1304
14902	256
14903	256
14904	284
14905	284
14906	399
14907	284
14908	284
14909	284
14910	284
14911	237
14912	284
14913	853
14914	62
14915	104
14916	1304
14917	853
14918	853
14919	1521
14920	666
14921	1571
14922	1144
14923	359
14924	337
14925	1304
14926	289
14927	666
14928	1012
14929	995
14930	750
14931	1535
14932	1061
14933	850
14934	1299
14935	1061
14936	184
14937	480
14938	437
14939	183
14940	1061
14941	148
14942	148
14943	148
14944	148
14945	148
14946	148
14947	148
14948	1164
14949	527
14950	1164
14951	539
14952	148
14953	148
14954	92
14955	1164
14956	1429
14957	750
14958	1012
14959	1443
14960	204
14961	1429
14962	986
14963	42
14964	1429
14965	1429
14966	1429
14967	1597
14968	1153
14969	1108
14970	1533
14971	45
14972	539
14973	748
14974	1442
14975	1199
14976	152
14977	483
14978	62
14979	153
14980	238
14981	1012
14982	363
14983	750
14984	1268
14985	363
14986	750
14987	750
14988	337
14989	153
14990	746
14991	736
14992	670
14993	282
14994	584
14995	427
14996	1145
14997	1555
14998	1429
14999	289
15000	62
15001	62
15002	1012
15003	93
15004	1166
15005	183
15006	1199
15007	62
15008	484
15009	484
15010	337
15011	256
15012	62
15013	283
15014	695
15015	1061
15016	237
15017	1447
15018	399
15019	544
15020	544
15021	544
15022	695
15023	695
15024	695
15025	695
15026	237
15027	237
15028	695
15029	1429
15030	1429
15031	1429
15032	1429
15033	1429
15034	273
15035	1429
15036	750
15037	1169
15038	1570
15039	988
15040	853
15041	850
15042	1450
15043	284
15044	1535
15045	1164
15046	1453
15047	1535
15048	1535
15049	1061
15050	666
15051	666
15052	695
15053	1061
15054	850
15055	695
15056	92
15057	1521
15058	1012
15059	1352
15060	1144
15061	1520
15062	1521
15063	1323
15064	666
15065	92
15066	92
15067	265
15068	92
15069	1164
15070	284
15071	1061
15072	1535
15073	1456
15074	853
15075	540
15076	1535
15077	437
15078	252
15079	153
15080	1042
15081	1166
15082	750
15083	1115
15084	1042
15085	1075
15086	89
15087	695
15088	750
15089	153
15090	437
15091	750
15092	750
15093	750
15094	750
15095	1410
15096	62
15097	1323
15098	750
15099	1144
15100	989
15101	153
15102	546
15103	546
15104	546
15105	1521
15106	1464
15107	546
15108	695
15109	1465
15110	1429
15111	351
15112	853
15113	1429
15114	1164
15115	695
15116	750
15117	539
15118	1429
15119	1337
15120	695
15121	363
15122	1546
15123	1061
15124	92
15125	1012
15126	153
15127	337
15128	539
15129	148
15130	148
15131	363
15132	148
15133	540
15134	803
15135	803
15136	1323
15137	62
15138	611
15139	1164
15140	1164
15141	1311
15142	1520
15143	337
15144	237
15145	850
15146	337
15147	237
15148	437
15149	62
15150	1535
15151	363
15152	437
15153	666
15154	437
15155	746
15156	746
15157	1473
15158	746
15159	337
15160	1144
15161	1164
15162	746
15163	1520
15164	1337
15165	539
15166	437
15167	437
15168	1199
15169	1199
15170	237
15171	1268
15172	406
15173	292
15174	73
15175	1477
15176	1199
15177	237
15178	1012
15179	1535
15180	437
15181	540
15182	183
15183	1520
15184	567
15185	539
15186	1217
15187	363
15188	363
15189	183
15190	544
15191	183
15192	183
15193	1495
15194	183
15195	1521
15196	351
15197	1012
15198	611
15199	337
15200	148
15201	1012
15202	1169
15203	1169
15204	1169
15205	148
15206	1449
15207	598
15208	92
15209	695
15210	803
15211	1144
15212	1061
15213	1144
15214	252
15215	1144
15216	853
15217	514
15218	1012
15219	1521
15220	1166
15221	1520
15222	1144
15223	611
15224	1144
15225	1144
15226	1521
15227	1520
15228	1144
15229	1144
15230	1144
15231	1012
15232	1540
15233	1571
15234	1012
15235	539
15236	437
15237	1012
15238	437
15239	1520
15240	1012
15241	611
15242	850
15243	1540
15244	1436
15245	750
15246	1164
15247	1164
15248	1164
15249	1164
15250	695
15251	1042
15252	1042
15253	539
15254	1545
15255	1520
15256	1520
15257	368
15258	539
15259	539
15260	1061
15261	1115
15262	1521
15263	284
15264	62
15265	284
15266	284
15267	1012
15268	363
15269	359
15270	723
15271	1115
15272	273
15273	92
15274	853
15275	1535
15276	184
15277	1521
15278	1012
15279	695
15280	505
15281	1169
15282	1144
15283	484
15284	1164
15285	1443
15286	1535
15287	62
15288	1012
15289	1535
15290	611
15291	183
15292	284
15293	611
15294	337
15295	544
15296	544
15297	284
15298	544
15299	544
15300	1164
15301	544
15302	544
15303	1075
15304	544
15305	1012
15306	256
15307	256
15308	726
15309	1212
15310	437
15311	437
15312	437
15313	1144
15314	1144
15315	1199
15316	695
15317	184
15318	695
15319	1145
15320	1535
15321	695
15322	271
15323	1299
15324	237
15325	184
15326	284
15327	351
15328	1445
15329	1164
15330	411
15331	1164
15332	539
15333	1571
15334	1571
15335	850
15336	1018
15337	997
15338	647
15339	460
15340	273
15341	695
15342	184
15343	256
15344	1540
15345	1075
15346	1642
15347	1535
15348	1520
15349	153
15350	183
15351	695
15352	289
15353	363
15354	289
15355	544
15356	363
15357	363
15358	363
15359	399
15360	750
15361	1005
15362	284
15363	1535
15364	62
15365	1535
15366	672
15367	1541
15368	507
15369	118
15370	746
15371	92
15372	92
15373	746
15374	746
15375	746
15376	746
15377	256
15378	92
15379	1299
15380	1323
15381	750
15382	850
15383	1546
15384	1012
15385	666
15386	1169
15387	237
15388	1061
15389	539
15390	1061
15391	1535
15392	1144
15393	399
15394	539
15395	1520
15396	1436
15397	337
15398	337
15399	337
15400	1166
15401	1500
15402	695
15403	92
15404	363
15405	148
15406	695
15407	94
15408	1429
15409	546
15410	237
15411	437
15412	62
15413	539
15414	554
15415	1304
15416	437
15417	1443
15418	437
15419	750
15420	1148
15421	1483
15422	337
15423	337
15424	153
15425	682
15426	850
15427	237
15428	62
15429	62
15430	62
15431	1337
15432	92
15433	284
15434	695
15435	237
15436	853
15437	359
15438	484
15439	1164
15440	723
15441	1199
15442	92
15443	1443
15444	666
15445	666
15446	666
15447	1342
15448	666
15449	184
15450	237
15451	184
15452	1323
15453	1144
15454	1535
15455	184
15456	92
15457	184
15458	695
15459	243
15460	412
15461	1169
15462	1521
15463	1337
15464	853
15465	1164
15466	1144
15467	1144
15468	1199
15469	1012
15470	1169
15471	1144
15472	539
15473	539
15474	803
15475	1144
15476	1443
15477	273
15478	1429
15479	850
15480	351
15481	1169
15482	486
15483	1169
15484	62
15485	1520
15486	850
15487	153
15488	1012
15489	853
15490	666
15491	1012
15492	1012
15493	1012
15494	803
15495	256
15496	750
15497	750
15498	750
15499	1429
15500	1520
15501	363
15502	1443
15503	1443
15504	1145
15505	374
15506	1352
15507	853
15508	950
15509	1199
15510	1429
15511	62
15512	539
15513	1012
15514	237
15515	1012
15516	611
15517	611
15518	366
15519	1429
15520	973
15521	695
15522	611
15523	252
15524	853
15525	1012
15526	1337
15527	1443
15528	237
15529	184
15530	399
15531	76
15532	61
15533	1416
15534	437
15535	1323
15536	93
15537	827
15538	408
15539	1429
15540	1429
15541	1436
15542	92
15543	92
15544	447
15545	1012
15546	1144
15547	695
15548	539
15549	539
15550	1535
15551	148
15552	363
15553	363
15554	853
15555	1164
15556	252
15557	1520
15558	184
15559	1521
15560	92
15561	1521
15562	284
15563	695
15564	148
15565	273
15566	273
15567	484
15568	120
15569	1415
15570	695
15571	1164
15572	437
15573	351
15574	93
15575	1012
15576	1164
15577	666
15578	153
15579	1164
15580	1520
15581	853
15582	853
15583	237
15584	1199
15585	750
15586	289
15587	289
15588	1521
15589	92
15590	1304
15591	148
15592	399
15593	803
15594	1443
15595	42
15596	42
15597	544
15598	750
15599	750
15600	42
15601	42
15602	252
15603	1521
15604	42
15605	868
15606	750
15607	544
15608	62
15609	358
15610	1520
15611	1535
15612	1535
15613	1520
15614	237
15615	1535
15616	1429
15617	1429
15618	1429
15619	1535
15620	1429
15621	92
15622	669
15623	539
15624	611
15625	539
15626	62
15627	540
15628	666
15629	1164
15630	666
15631	1169
15632	666
15633	539
15634	412
15635	412
15636	1534
15637	412
15638	1521
15639	437
15640	237
15641	237
15642	271
15643	1535
15644	1535
15645	1535
15646	554
15647	1164
15648	666
15649	611
15650	1061
15651	284
15652	666
15653	184
15654	284
15655	1012
15656	284
15657	1164
15658	853
15659	887
15660	1372
15661	695
15662	437
15663	363
15664	237
15665	1520
15666	62
15667	1164
15668	120
15669	1520
15670	540
15671	544
15672	1540
15673	1608
15674	723
15675	44
15676	611
15677	853
15678	1042
15679	1164
15680	666
15681	62
15682	62
15683	62
15684	256
15685	256
15686	1540
15687	256
15688	746
15689	1429
15690	148
15691	868
15692	183
15693	437
15694	1370
15695	1443
15696	1443
15697	539
15698	539
15699	148
15700	552
15701	539
15702	539
15703	399
15704	1164
15705	399
15706	539
15707	284
15708	284
15709	1521
15710	1521
15711	237
15712	1429
15713	723
15714	148
15715	252
15716	1429
15717	1012
15718	93
15719	1199
15720	1199
15721	1199
15722	1436
15723	1436
15724	412
15725	1144
15726	408
15727	486
15728	1012
15729	1144
15730	273
15731	746
15732	1429
15733	853
15734	1166
15735	1540
15736	1540
15737	1115
15738	256
15739	853
15740	1061
15741	1042
15742	1436
15743	850
15744	850
15745	1042
15746	1042
15747	1042
15748	1075
15749	237
15750	853
15751	256
15752	256
15753	540
15754	313
15755	183
15756	1144
15757	1429
15758	1535
15759	1042
15760	1436
15761	120
15762	1352
15763	273
15764	803
15765	484
15766	544
15767	1144
15768	1478
15769	750
15770	1546
15771	256
15772	1443
15773	92
15774	86
15775	853
15776	92
15777	1144
15778	1443
15779	1521
15780	349
15781	1061
15782	1144
15783	1075
15784	1012
15785	784
15786	1144
15787	1521
15788	271
15789	1144
15790	399
15791	92
15792	273
15793	399
15794	412
15795	850
15796	850
15797	850
15798	359
15799	1170
15800	62
15801	746
15802	1352
15803	916
15804	1327
15805	868
15806	437
15807	1075
15808	666
15809	62
15810	1164
15811	1520
15812	363
15813	1520
15814	92
15815	1164
15816	1443
15817	611
15818	145
15819	611
15820	746
15821	441
15822	415
15823	746
15824	1520
15825	363
15826	1012
15827	92
15828	184
15829	746
15830	746
15831	237
15832	603
15833	1443
15834	750
15835	484
15836	437
15837	1292
15838	62
15839	853
15840	399
15841	1115
15842	1012
15843	750
15844	1115
15845	666
15846	1381
15847	1521
15848	352
15849	1012
15850	412
15851	611
15852	695
15853	184
15854	1354
15855	337
15856	1075
15857	237
15858	237
15859	237
15860	237
15861	237
15862	750
15863	1042
15864	695
15865	750
15866	750
15867	1571
15868	412
15869	184
15870	1571
15871	695
15872	850
15873	437
15874	1429
15875	539
15876	544
15877	1647
15878	544
15879	1012
15880	92
15881	1520
15882	1268
15883	1557
15884	1557
15885	92
15886	546
15887	1061
15888	1042
15889	1012
15890	546
15891	955
15892	746
15893	746
15894	746
15895	92
15896	746
15897	850
15898	853
15899	544
15900	853
15901	539
15902	539
15903	539
15904	399
15905	93
15906	544
15907	1535
15908	1494
15909	363
15910	753
15911	431
15912	193
15913	1199
15914	87
15915	1234
15916	62
15917	666
15918	666
15919	1535
15920	1535
15921	666
15922	1535
15923	1535
15924	89
15925	1535
15926	1012
15927	1535
15928	853
15929	92
15930	351
15931	145
15932	42
15933	853
15934	666
15935	183
15936	1540
15937	148
15938	148
15939	184
15940	62
15941	539
15942	148
15943	540
15944	284
15945	853
15946	92
15947	853
15948	853
15949	853
15950	135
15951	695
15952	1012
15953	1012
15954	853
15955	799
15956	924
15957	1540
15958	145
15959	145
15960	145
15961	145
15962	284
15963	1075
15964	284
15965	284
15966	92
15967	1540
15968	1540
15969	1520
15970	1540
15971	42
15972	1540
15973	1012
15974	1012
15975	750
15976	271
15977	1535
15978	1520
15979	62
15980	1075
15981	284
15982	1075
15983	284
15984	1075
15985	1571
15986	750
15987	1443
15988	374
15989	284
15990	539
15991	437
15992	252
15993	1503
15994	252
15995	1535
15996	1199
15997	539
15998	1535
15999	1535
16000	1199
16001	1075
16002	148
16003	148
16004	1535
16005	1199
16006	1535
16007	544
16008	184
16009	412
16010	1169
16011	284
16012	1012
16013	1012
16014	437
16015	1535
16016	337
16017	746
16018	746
16019	1443
16020	42
16021	539
16022	237
16023	399
16024	666
16025	437
16026	1078
16027	853
16028	399
16029	1429
16030	437
16031	237
16032	437
16033	237
16034	1075
16035	1075
16036	850
16037	666
16038	1075
16039	1075
16040	1075
16041	1535
16042	399
16043	273
16044	92
16045	92
16046	493
16047	399
16048	437
16049	495
16050	1042
16051	1164
16052	540
16053	49
16054	695
16055	695
16056	1429
16057	399
16058	746
16059	399
16060	399
16061	1164
16062	695
16063	695
16064	1061
16065	1061
16066	1061
16067	853
16068	746
16069	1042
16070	1546
16071	62
16072	1521
16073	92
16074	666
16075	148
16076	1304
16077	464
16078	1540
16079	284
16080	1520
16081	540
16082	437
16083	1144
16084	695
16085	374
16086	695
16087	1337
16088	412
16089	1149
16090	1166
16091	1164
16092	695
16093	92
16094	437
16095	359
16096	92
16097	1540
16098	405
16099	695
16100	1506
16101	273
16102	1145
16103	1144
16104	1012
16105	399
16106	399
16107	654
16108	607
16109	100
16110	189
16111	611
16112	180
16113	1323
16114	140
16115	174
16116	437
16117	412
16118	666
16119	363
16120	1571
16121	868
16122	868
16123	760
16124	1463
16125	1042
16126	1144
16127	1164
16128	148
16129	603
16130	1145
16131	363
16132	611
16133	62
16134	183
16135	1199
16136	284
16137	284
16138	284
16139	284
16140	273
16141	1245
16142	273
16143	1429
16144	273
16145	1429
16146	1042
16147	695
16148	1429
16149	853
16150	853
16151	666
16152	1012
16153	183
16154	750
16155	1144
16156	1144
16157	666
16158	666
16159	666
16160	666
16161	92
16162	1115
16163	120
16164	695
16165	337
16166	1152
16167	637
16168	62
16169	695
16170	1145
16171	666
16172	256
16173	252
16174	850
16175	337
16176	183
16177	437
16178	183
16179	611
16180	695
16181	1074
16182	363
16183	1429
16184	1169
16185	1540
16186	363
16187	363
16188	611
16189	363
16190	1429
16191	363
16192	184
16193	363
16194	1535
16195	673
16196	207
16197	1540
16198	544
16199	1535
16200	1535
16201	544
16202	539
16203	120
16204	1429
16205	484
16206	62
16207	1535
16208	746
16209	695
16210	1520
16211	1535
16212	1540
16213	540
16214	540
16215	1540
16216	540
16217	1337
16218	540
16219	540
16220	351
16221	337
16222	540
16223	750
16224	1075
16225	1012
16226	723
16227	271
16228	1429
16229	746
16230	42
16231	1429
16232	1042
16233	1323
16234	284
16235	1144
16236	666
16237	284
16238	1521
16239	1521
16240	1520
16241	271
16242	437
16243	1164
16244	264
16245	1144
16246	544
16247	92
16248	1164
16249	148
16250	1012
16251	750
16252	750
16253	750
16254	750
16255	750
16256	750
16257	750
16258	539
16259	868
16260	1169
16261	1337
16262	750
16263	1199
16264	92
16265	1520
16266	1199
16267	546
16268	1164
16269	284
16270	1521
16271	1521
16272	695
16273	1521
16274	1521
16275	695
16276	1521
16277	803
16278	539
16279	271
16280	271
16281	271
16282	271
16283	868
16284	120
16285	850
16286	1520
16287	850
16288	1520
16289	148
16290	148
16291	750
16292	539
16293	1144
16294	1012
16295	132
16296	1521
16297	539
16298	539
16299	1520
16300	1012
16301	284
16302	284
16303	62
16304	437
16305	833
16306	1600
16307	539
16308	363
16309	1323
16310	1520
16311	750
16312	539
16313	284
16314	437
16315	1391
16316	1587
16317	363
16318	1144
16319	1012
16320	486
16321	544
16322	750
16323	1042
16324	544
16325	544
16326	252
16327	1540
16328	1169
16329	1164
16330	1012
16331	666
16332	1164
16333	666
16334	666
16335	1166
16336	92
16337	1144
16338	1144
16339	1144
16340	1144
16341	803
16342	666
16343	62
16344	641
16345	539
16346	1075
16347	1535
16348	1535
16349	148
16350	544
16351	723
16352	880
16353	695
16354	297
16355	437
16356	1540
16357	1540
16358	1199
16359	1520
16360	1540
16361	853
16362	136
16363	1540
16364	539
16365	1164
16366	1144
16367	750
16368	1144
16369	850
16370	913
16371	853
16372	44
16373	363
16374	92
16375	853
16376	666
16377	850
16378	1520
16379	539
16380	1521
16381	850
16382	1145
16383	412
16384	710
16385	1145
16386	1199
16387	1145
16388	1145
16389	546
16390	746
16391	666
16392	539
16393	1521
16394	894
16395	1145
16396	1145
16397	1012
16398	539
16399	1337
16400	92
16401	412
16402	484
16403	850
16404	273
16405	1042
16406	640
16407	1115
16408	539
16409	539
16410	539
16411	539
16412	850
16413	666
16414	1128
16415	1203
16416	1357
16417	705
16418	8
16419	267
16420	539
16421	148
16422	93
16423	1042
16424	842
16425	340
16426	1611
16427	695
16428	92
16429	1169
16430	539
16431	1144
16432	666
16433	1436
16434	611
16435	237
16436	611
16437	237
16438	1323
16439	1521
16440	1520
16441	1521
16442	540
16443	289
16444	1546
16445	611
16446	227
16447	695
16448	1164
16449	540
16450	1164
16451	1268
16452	1520
16453	1164
16454	30
16455	853
16456	92
16457	695
16458	363
16459	62
16460	1012
16461	252
16462	1012
16463	237
16464	750
16465	1520
16466	148
16467	751
16468	1396
16469	392
16470	945
16471	675
16472	183
16473	1199
16474	183
16475	1540
16476	1012
16477	544
16478	1540
16479	1520
16480	153
16481	120
16482	363
16483	1169
16484	544
16485	1169
16486	1075
16487	1521
16488	1521
16489	853
16490	1164
16491	1268
16492	1115
16493	437
16494	148
16495	1352
16496	1144
16497	252
16498	1144
16499	1115
16500	252
16501	1012
16502	1012
16503	399
16504	437
16505	1012
16506	1520
16507	1520
16508	994
16509	289
16510	544
16511	323
16512	62
16513	62
16514	746
16515	148
16516	437
16517	750
16518	92
16519	539
16520	750
16521	1540
16522	539
16523	750
16524	1520
16525	539
16526	750
16527	771
16528	1199
16529	1619
16530	359
16531	1520
16532	695
16533	1521
16534	1535
16535	1535
16536	1144
16537	1535
16538	539
16539	695
16540	611
16541	62
16542	750
16543	62
16544	611
16545	1323
16546	284
16547	1339
16548	284
16549	284
16550	284
16551	183
16552	1417
16553	1012
16554	1012
16555	1042
16556	148
16557	237
16558	746
16559	1144
16560	1520
16561	1199
16562	1199
16563	479
16564	611
16565	1199
16566	850
16567	1429
16568	1203
16569	145
16570	145
16571	145
16572	310
16573	544
16574	611
16575	1075
16576	539
16577	399
16578	252
16579	544
16580	746
16581	284
16582	1520
16583	437
16584	437
16585	437
16586	92
16587	120
16588	284
16589	31
16590	666
16591	363
16592	611
16593	62
16594	1520
16595	1144
16596	1286
16597	611
16598	666
16599	1288
16600	369
16601	1164
16602	1144
16603	62
16604	1429
16605	1535
16606	539
16607	284
16608	1535
16609	1199
16610	666
16611	284
16612	1199
16613	1199
16614	539
16615	539
16616	252
16617	252
16618	284
16619	1429
16620	695
16621	1540
16622	1520
16623	363
16624	437
16625	363
16626	1042
16627	544
16628	1571
16629	1571
16630	746
16631	1061
16632	363
16633	363
16634	611
16635	611
16636	1546
16637	256
16638	539
16639	539
16640	378
16641	1443
16642	1273
16643	746
16644	695
16645	611
16646	148
16647	1042
16648	611
16649	1042
16650	1042
16651	1164
16652	803
16653	120
16654	1335
16655	1323
16656	1012
16657	437
16658	850
16659	540
16660	540
16661	237
16662	746
16663	746
16664	850
16665	746
16666	1075
16667	468
16668	1642
16669	1642
16670	1642
16671	1642
16672	1642
16673	271
16674	1642
16675	1520
16676	1012
16677	1012
16678	1012
16679	1042
16680	1012
16681	1012
16682	1012
16683	1337
16684	1042
16685	1042
16686	1012
16687	1042
16688	1012
16689	1012
16690	1012
16691	663
16692	1144
16693	437
16694	1144
16695	1144
16696	1144
16697	750
16698	695
16699	363
16700	750
16701	695
16702	611
16703	148
16704	271
16705	256
16706	525
16707	237
16708	284
16709	92
16710	1042
16711	363
16712	715
16713	145
16714	237
16715	1520
16716	540
16717	611
16718	19
16719	252
16720	1176
16721	437
16722	437
16723	1535
16724	1268
16725	611
16726	1144
16727	1520
16728	1520
16729	1520
16730	1429
16731	1075
16732	746
16733	256
16734	695
16735	1199
16736	660
16737	868
16738	237
16739	666
16740	148
16741	750
16742	603
16743	666
16744	723
16745	99
16746	1061
16747	1495
16748	363
16749	437
16750	635
16751	540
16752	540
16753	1164
16754	1140
16755	62
16756	1164
16757	695
16758	1042
16759	746
16760	746
16761	746
16762	539
16763	1311
16764	1012
16765	1012
16766	666
16767	148
16768	540
16769	7

### Sheet: M237
ZC3H15
ZC3H18
AL157392.5
PLRG1
NSRP1
YJU2
PNN
KHDRBS1
KHDRBS3
KHDRBS2
HNRNPA1L2
DAW1
PNISR
SF1
API5
FAM32A
ZMAT2
ZMAT5
SRSF11
SRSF5
SRSF4
SRSF7
SRSF6
SRSF1
SRSF3
SRSF2
SRSF9
CLNS1A
SULT6B1
SF3B5
LCN8
SF3B3
SRRM3
SRRM2
PUF60
C1orf35
NCBP2L
DDX4
SCAF11
PRPF39
DNAJC8
PPP1R8
ZNF579
RBMXL1
RSRP1
FUBP3
FUBP1
PATL2
U2SURP
SCARA3
DDX23
CELF1
BCLAF1
COIL
ZRANB2
THOC3
SAFB
TSSC4
PRPF40B
POLDIP3
TSEN2
CLP1
GPATCH8
U2AF1L5
SNRPN
SNRPB
SNRPC
SNRPA
SNRPF
NPIPA1
HIPK3
DDX42
DDX46
ELAVL2
LSM14A
CBWD2
IZUMO4
NEK7
U2AF1
U2AF2
CCDC9
PRPF8
RSRC2
DRG2
CTNNBL1
C8orf34
SMIM20
CWC15
EFTUD2
WDR33
AUNIP
PCDHB14
MBNL1
MEPCE
CPSF7
CPSF4
CPSF3
CPSF2
GPATCH1
CPSF1
RNPC3
CMTM1
CCDC12
RNGTT
CLK1
CLK2
CLK3
CLK4
SEH1L
DDX19B
PPP1R42
PRPF4B
SRSF8
SNRPD3
SNRPD2
SNRPD1
POLR2J2
POLR2J3
PHF5A
ATP13A1
FMC1-LUC7L2
TSPAN32
PDCD7
SMU1
ZNF326
GLE1
C2orf49
EDC3
EDC4
SNRPB2
RGPD2
HIKESHI
WDR70
PRPF3
PRPF4
PRPF6
PCF11
SUB1
ARGLU1
DHX40
WRAP53
SMNDC1
SRRM1
HNRNPR
ATXN1L
FSCN2
LSM8
LSM4
RBMX2
LSM5
LSM6
LSM1
LSM2
ASCC3
CT45A1
TARBP2
PSPC1
PPWD1
ANKIB1
SNRNP25
SNRNP27
USB1
SNIP1
SLC2A13
SREK1
ZNF638
ERH
TRA2A
CD2BP2
HNRNPAB
HNRNPA3
HNRNPA0
HNRNPA1
PPIL1
PPIL3
PPIL4
PPIL6
CCDC97
GCKR
TXNL4A
TXNL4B
CXorf56
MIF4GD
DDX1
SLC5A10
CRNKL1
NXT1
GCFC2
GEMIN7
GEMIN5
NAA38
RBM7
RBM5
RBM4
RBM3
ZC3H4
DDX39B
DDX39A
OSBPL5
SF3A1
SF3A2
SF3A3
ALYREF
TCERG1
RNF113B
RNF113A
USP39
UHRF1BP1
HNRNPA2B1
TSEN34
SNRNP40
SNRNP48
CHTOP
PCBP2
PCBP3
PCBP1
CASC3
RBM25
RBM22
DCP1B
PRMT2
TLCD1
SRSF10
MFAP1
SRSF12
LRRC74B
ZC3H3
ZC3H6
EAPP
ACIN1
TSEN15
CCDC122
KHSRP
COMTD1
C1QBP
HNRNPK
ZNF277
NONO
BEAN1
ZBED2
ZBED6
PTBP2
PTBP1
HEXIM1
LRRC10
SREK1IP1
DBR1
PPIH
TFPI
NOL3
RALY
CDC40
ESRP2
CRISPLD1
THOC2
THOC1
THOC7
THOC6
THOC5
ECD
GPATCH11
TSEN54
TRIR
PATL1
NAA50
RBM42
PQBP1
NEK9
WBP4
RBMS2
UBR7
AC012184.2
DDX20
ZCCHC17
MAPK1IP1L
GEMIN8
GEMIN2
GEMIN6
GEMIN4
CSTF2T
NCBP3
SRRT
NRIP2
TFIP11
LUC7L3
LUC7L2
YTHDC1
CHERP
MATR3
SFPQ
RBM8A
ZC3HAV1L
TARDBP
PRKRIP1
KRCC1
ZDHHC22
MAGOH
DDX3X
NXF5
NXF1
NXF3
SART1
SLC25A43
PXDC1
FYTTD1
GPKOW
TNPO2
TNPO3
WTAP
VWA3A
METTL3
UPF3B
PYROXD1
RBM23
RNPS1
CT45A10
RBMX
RP9
ISY1-RAB43
NUP62CL
CSTF1
CSTF2
ILF3
AKAP8L
HNRNPH1
HNRNPH3
HNRNPH2
HSPA12B
HSPA12A
SNUPN
HNRNPUL1
LSM12
LSM10
LSM11
PRPF38A
PRPF38B
NXF2
ZDHHC4
SART3
TAF15
PRCC
SLU7
NUDT21
TEP1
CCDC130
WDR25
IGF2BP1
LSM7
TPBG
LSM3
RALYL
SON
TRMT10C
RBM15B
FIP1L1
U2AF1L4
BUD31
HNRNPU
HNRNPL
HNRNPM
HNRNPC
HNRNPD
HNRNPF
AAR2
RBFOX2
HNRNPDL
XPO5
NKAP
SRPK3
SRPK2
CIRBP
SERINC4
KIAA1143
SNRPA1
PRPF40A
BUD13
ISY1
TRIM55
PAPOLG
PAPOLA
PAPOLB
LACC1
TUT1
PRMT8
PRMT9
LENG1
MCM3AP
ATXN1
SNRNP35
LUC7L
PAXBP1
PRPF18
SRPK1
METTL14
PABPN1
WDR44
SNRNP200
MAGOHB
HEATR6
SFSWAP
CCNL2
SYF2
TRNAU1AP
TIGD5
SET
SF3B4
SF3B6
LCN9
SF3B2
DHX8
CSDE1
CWC27
CWC25
CWC22
PRPF31
ZNF207
IK
DHX16
DHX15
DGCR8
POM121L2
BCAS2
CWF19L1
CWF19L2
SNRNP70
CACTIN
NEK6
TCERG1L
NPM2
CPSF4L
RSBN1L
BNC2
DHX38
DHX35
DHX36
SMN2
SMN1
RAVER2
VIRMA
RBM39
LRMDA
HMGXB3
ZCCHC8
ZCCHC4
WBP11
FNBP4
MKRN3
NWD1
ESS2
YTHDC2
ZCRB1
CSTF3
UBL5
SYMPK
EFCAB5
RBM11
RBM10
RBM17
RBM15
RBM14
SARNP
TRA2B
ANKFN1
RWDD4
HTATSF1
PEG3
SDE2
CST11
CCAR1
ZRSR2
LUZP4

### Sheet: M1164
MTCL1
INF2
DPYSL4
DPYSL5
DPYSL3
SEMA7A
MYO1E
MYO1A
ASAP2
SEMA6B
TAX1BP3
RHPN1
RHPN2
ARHGAP23
ARHGAP22
ARHGAP21
ARHGAP20
ARHGAP27
ARHGAP26
ARHGAP24
ARHGAP29
ARHGAP28
MCF2L
C10orf90
NPEPPS
SPATA13
RALBP1
AMER3
RND1
RND2
RND3
AL135905.2
PLXNA2
DAAM1
DAAM2
OBSCN
ARHGDIG
ARHGDIB
ARHGDIA
PARD6G
KRTAP1-1
CCM2
TMCC1
TAGAP
GPRIN2
ARPC4-TTLL3
HYDIN
GTDC1
ABI3BP
ANKS1A
ACTRT3
CCDC51
MLF2
RHOV
RALGDS
SOS2
CDC42EP2
ABI3
CHN2
CHN1
RAP2A
MEMO1
NBPF1
ROBO3
ZBTB37
RIN1
ARHGAP33
ARHGAP39
RTN4R
ABLIM1
ABLIM3
ABLIM2
HHIP
RASGEF1B
ARAP3
ARAP1
ARHGEF9
BRWD3
PKN3
PKN2
RHOBTB2
RHOBTB1
ELMO2
CIT
MAG
EVL
KIAA1522
ARHGEF12
ARHGEF15
MCF2
PAK6
PFN4
SH3PXD2A
RUFY2
RUFY4
DCC
OMG
RHOT1
FGD2
DNAJC24
ARHGAP9
ARHGAP4
ARHGAP5
ARHGAP6
ARHGAP1
RTKN
DUSP28
ARHGAP25
ARAP2
PTP4A3
NTN1
PRRC1
NCKAP1L
EPS8
SRGAP2C
FARP2
FARP1
DEPDC7
ACKR1
DOCK11
ARHGEF2
ARHGEF3
GSTCD
FMN1
AMER2
ARHGEF10L
ADGRF5
AMZ1
ARHGEF10
ARHGEF11
ARHGEF16
ARHGEF17
ARHGEF18
ARHGEF19
ACTR3B
LMBRD2
NRP1
NRP2
GMIP
STARD13
ZNF24
SH3TC2
ARHGAP18
ANKDD1A
FGD4
LRRC9
DOCK8
DOCK9
DOCK3
DOCK5
ARHGEF37
ARHGEF33
ARHGEF38
ARHGEF39
CCDC85C
CCDC85B
CCDC85A
WASF1
WASF3
PIR
PLXNB2
PLXNB3
PLXNB1
NHSL1
EPHA8
EPHA7
EPHA6
EPHA5
EPHA4
EPHA3
EPHA1
SEMA3A
SEMA3B
SEMA3D
SEMA3G
SEMA3F
ARHGAP11B
CDC42SE2
ADGRB3
ABL2
DNMBP
JCAD
CDK5R2
RHOT2
EFNA5
EFNA2
LIMK2
LIMK1
NEXMIF
EPHA10
RASIP1
AVIL
PRAP1
DLC1
CHRNA3
C2CD2
PPP1R14A
SH2B2
CORO1A
EFHC2
BRK1
RHBDL2
ARHGAP30
ARHGAP31
ARHGAP32
ARHGAP35
ARHGAP36
WIPF3
WIPF2
WIPF1
LRCH4
LRCH2
NCKAP1
CRMP1
TGFB1I1
DAPP1
ERRFI1
PLEKHG2
ARHGAP17
STARD8
ARHGAP15
ARHGAP12
ARHGAP10
ARHGAP19
C1QL1
ABI2
PARD6B
ARFIP1
ARFIP2
STARD5
DOCK6
DOCK7
RALB
ZNF805
RNF145
ARPC1B
TIAM2
UNC5A
TPST1
PPP1R12B
CABLES2
ROPN1
SEMA3C
GMEB1
C14orf180
SRGAP1
SRGAP3
SRGAP2
GRIPAP1
PFN3
NOXA1
PFN1
PFN2
GAS7
CDC42BPA
CDC42BPB
NYAP2
PARD3B
IQGAP2
IQGAP3
HCLS1
CLN8
TNS2
KLHDC9
NCF4
MRTFA
TXK
ABRA
DIAPH1
DIAPH3
PDLIM4
TNK2
ABR
BAIAP2
SYDE1
PKHD1
ELMO1
ELMO3
PLXDC1
DIAPH2
NOXO1
AATK
CLEC4M
POU6F2
NGEF
PSTPIP1
DOCK10
ARPC5L
MAP4K2
NCKIPSD
TRAK2
ARHGAP42
TSPAN3
TSPAN5
GMFG
BAIAP2L1
SYDE2
PALD1
OPHN1
SLIT3
SLIT2
SLIT1
ARHGAP40
FGD1
NBPF12
MADCAM1
DEF6
FXYD5
NEDD9
RHOQ
RHOU
RHOH
RHOB
RHOF
RHOD
RASGRF2
ARHGEF40
MUSK
DEPDC1B
GTF2I
RHOJ
RHOG
DHRS2
MAPK4
SEMA6D
SEMA6C
SEMA6A
MAP3K9
MAP3K4
SH2D2A
ARHGEF35
DNER
WAS
C22orf15
ROBO2
ROBO4
NOX1
NOX3
SEMA4A
SEMA4B
SEMA4C
SEMA4D
SEMA4F
SEMA4G
BNIP2
SHB
AKAP13
ARHGEF6
ARHGEF4
ARHGEF1
ZNF768
RIPOR2
FGD3
MYO9B
MYO9A
AL691442.2
FMNL2
FMNL3
FMNL1
ZIC4
PGGT1B
ENAH
EPHB3
EPHB6
ARHGAP44
ADPRHL1
CDC42EP3
CDC42EP5
PLEK
CARMIL1
SLC5A7
ARHGEF28
ARHGEF26
DSCAM
WHAMM
PREX1
RAP1GDS1
PLXNC1
LRRC75B
TNS3
BCAR3
KIAA1549L
FES
EPB41L4B
LINGO1
FAM13B
FAM13A
STARD6
PLXNA3
PLXNA1
PLXNA4
NET1
PREX2
LRCH3
PLEKHG6
PLEKHG5

### Sheet: M1311
CHD8
RBM14-RBM4
ZSWIM2
POGZ
FAM98C
FAM98A
LZTS2
XBP1
KATNAL1
DAB1
HDGFL2
GLYR1
ZBTB8OS
KATNBL1

### Sheet: M1540
GBP5
MICA
MR1
MARCHF8
MARCHF1
RFX5
SLC39A10
RSAD2
PLSCR1
SLA2
TAP1
TRIM46
TRIM45
HLA-B
CTSE
TRIM5
SMPDL3A
SAMHD1
PRF1
RFX1
PCDH20
LGALS3BP
IFITM3
IFITM2
SP100
KIR3DL1
KIR3DL2
KIR3DL3
CD58
PARP10
LAG3
OAS1
OAS3
OAS2
OASL
TRIM48
TRIM44
RIPK4
MX2
IFIT5
IFIT3
IFIT2
IFIT1
KIAA2026
HEPACAM2
PARP9
IRF2
IRF6
IRF5
IRF9
IRF8
TRIM68
TRIM62
TRIM67
GLIS2
SP110
PDCD1
KLRD1
STAC
PARP16
PARP15
PARP12
SH3BP2
TRIM3
FCGR2B
TRIM29
CD244
RGS1
NAB1
IFI30
BATF3
PCDH7
NKG7
NCR2
NCR1
LACTB2
ZXDC
ZXDA
FCHSD2
AL645941.2
CTSO
CTSB
CTSF
CTSV
LGMN
LY9
BRINP1
HLA-C
HLA-F
ICAM3
CMPK2
MT1H
MT1E
GZMK
MT1X
MT1F
MT1G
SLAMF7
SLAMF6
FCRL1
PAG1
IRF2BP2
IRF2BP1
IRF2BPL
FBXO8
KLRF2
MID1
TAPBPL
GYPA
GYPC
CST9
SLC12A8
PRR3
CD84
CD8A
CD8B
HLA-DOA
HLA-DOB
PTPN22
SAMD9
NCAM2
STAU2
LILRB5
LILRB4
LILRB3
LILRB1
HLA-DMB
HLA-DMA
TRIM6-TRIM34
TMEM262
PARP3
TBX22
MX1
GJB5
HLA-G
UBTD1
PCDH12
PCDH17
TRIM8
GPR135
MRC2
IFI6
HLA-A
TMLHE
CTSK
TRIM2
TRIM6
TRIM22
HLA-E
AC068775.1
CIITA
TRIM10
MT2A
TRIM26
CD207
LILRA5
KLRC3
ICAM2
MAP4K1
EPSTI1
ISG20
PDIA3
CD160
CD226
IP6K2
CLEC2A
CLEC2D
SPART
TRIM14
TRIM17
C6orf15
TAPBP
TRIM31
KLRC4
IFIT1B
TRIM38
TRIM35
TMEM222
KLRK1
FCGR1B
FCGR1A
GNLY
XAF1
GBP1
GBP6
ST8SIA4
ST8SIA3
IFITM1
PCDHGA11
RNASEL
LRRC8E
ADAR
KIR2DL3
KIR2DL1
KIR2DL4
NAB2
SPIB
PHACTR4
KLRB1
C12orf57
BTNL2
GRHL3
RFXANK
PRAM1
NCR3LG1
TRIM34
BTLA
LILRA6
LILRA4
LILRA2
LILRA1
NCR3
CD96
RNF39
TRAT1
KLRC1
KLRC2
IFNA5
GBP3
GBP2
GBP7
GBP4
NLRC5
NLRC3
IFI35
RFXAP
