## Supplementary Table 14 for "Common and rare variant analyses combined with single-cell multiomics reveal cell-type-specific molecular mechanisms of COVID-19 severity"

### Sheet: M237
Term	Overlap	P-value	Adjusted P-value	Old P-value	Old Adjusted P-value	Odds Ratio	Combined Score
mRNA splicing, via spliceosome (GO:0000398)	201/261	5.179688891192857E-290	4.972501335545143E-287	0	0	241.5598148148148	160904.18401473435
mRNA processing (GO:0006397)	203/283	7.938517823932706E-282	3.810488555487699E-279	0	0	184.14864738805971	119191.55071602507
RNA splicing, via transesterification reactions with bulged adenosine as nucleophile (GO:0000377)	186/236	2.5948309967749796E-270	8.303459189679935E-268	0	0	254.2522105263158	157825.6495303567
RNA processing (GO:0006396)	115/193	1.0100423940051067E-139	2.424101745612256E-137	0	0	80.55549553442812	25781.73282648968
RNA splicing (GO:0008380)	77/106	3.471767545204766E-103	6.66579368679315E-101	0	0	131.41081743392263	31002.650402918465
termination of RNA polymerase II transcription (GO:0006369)	55/68	2.7504853295784907E-78	4.400776527325585E-76	0	0	198.4800295857988	35446.520671504346
mRNA 3'-end processing (GO:0031124)	56/74	1.1999063130895847E-76	1.6455858008085733E-74	0	0	146.26720214190092	25569.58737856608
RNA 3'-end processing (GO:0031123)	50/61	9.347234995726333E-72	1.1216681994871599E-69	0	0	210.73202332109696	34465.44286480982
DNA-templated transcription, termination (GO:0006353)	56/106	4.5367434717582675E-63	4.839193036542152E-61	0	0	52.5698313253012	7546.433530783568
mRNA export from nucleus (GO:0006406)	55/105	1.1471880508087831E-61	1.1013005287764318E-59	0	0	51.50697115384615	7227.477605171263
RNA export from nucleus (GO:0006405)	57/119	6.091701268774134E-61	5.316393834566516E-59	0	0	43.229663394109394	5993.82582573399
mRNA-containing ribonucleoprotein complex export from nucleus (GO:0071427)	53/100	8.371234124034659E-60	6.696987299227728E-58	0	0	52.55756897078285	7149.422098255705
mRNA metabolic process (GO:0016071)	52/97	4.8991106920298965E-59	3.6178048187297695E-57	0	0	53.73471227791037	7214.608757364587
mRNA transport (GO:0051028)	53/104	1.4177037739313508E-58	9.721397306957833E-57	0	0	48.42546205084905	6450.314977558725
ribonucleoprotein complex assembly (GO:0022618)	59/156	1.643223387404918E-55	1.0516629679391475E-53	0	0	28.688019217295565	3618.8651111658332
RNA metabolic process (GO:0016070)	63/191	6.87836961280208E-55	4.127021767681248E-53	0	0	23.404239430147058	2918.8315995342014
gene expression (GO:0010467)	83/411	2.0218109807513182E-53	1.1417285538360386E-51	0	0	12.522653696253457	1519.411344968954
spliceosomal complex assembly (GO:0000245)	34/41	2.592863848472012E-49	1.3828607191850731E-47	0	0	216.98202026806146	24274.626260423614
RNA transport (GO:0050658)	41/80	1.4090534903428672E-45	7.119428161732381E-44	0	0	47.649970184853906	4920.974954523466
regulation of mRNA splicing, via spliceosome (GO:0048024)	37/60	1.997478189519712E-45	9.587895309694617E-44	0	0	72.30234421959527	7441.678557370866
nuclear export (GO:0051168)	40/92	8.908491117249186E-41	4.072453082171056E-39	0	0	34.76173478493664	3205.691861605688
spliceosomal snRNP assembly (GO:0000387)	28/37	1.1941364130190686E-38	5.210777074992299E-37	0	0	137.08552796588913	11970.419379172772
RNA splicing, via transesterification reactions (GO:0000375)	22/25	2.0171682673147544E-33	8.419484941835497E-32	0	0	318.9101707498144	24008.710000473216
mRNA splice site selection (GO:0006376)	21/24	7.883056084485408E-32	3.153222433794163E-30	0	0	303.73777777777775	21753.09439198976
regulation of alternative mRNA splicing, via spliceosome (GO:0000381)	24/39	8.5687268812206E-30	3.29039112238871E-28	0	0	69.84876957494407	4674.938586951502
transcription from RNA polymerase II promoter (GO:0006366)	63/485	7.966801956261619E-29	2.9415884146196746E-27	0	0	6.99134025648174	452.33750913934267
regulation of RNA splicing (GO:0043484)	24/55	5.99560353995806E-25	2.131770147540644E-23	0	0	33.770080103918595	1883.4789689811817
nucleic acid metabolic process (GO:0090304)	26/80	5.623302821985966E-23	1.9279895389666168E-21	0	0	21.0715771951727	1079.5503784620682
mRNA cis splicing, via spliceosome (GO:0045292)	14/17	8.493534503451824E-21	2.8116528011426726E-19	0	0	199.39022611232676	9214.815656018485
mRNA polyadenylation (GO:0006378)	16/27	7.143543679985421E-20	2.285933977595335E-18	0	0	62.3952047952048	2750.723357551844
RNA polyadenylation (GO:0043631)	16/28	1.631176056888488E-19	5.051383918106286E-18	0	0	57.192673992673996	2474.1445251570226
nucleocytoplasmic transport (GO:0006913)	19/46	1.8843088804178958E-19	5.6529266412536875E-18	0	0	30.36201245493281	1309.0750377955594
negative regulation of mRNA splicing, via spliceosome (GO:0048025)	12/13	3.2227693539380537E-19	9.375329029637974E-18	0	0	510.5359477124183	21738.046672912362
negative regulation of RNA splicing (GO:0033119)	13/18	4.4756956483410276E-18	1.2637258301198194E-16	0	0	110.83493449781659	4427.619541710318
nuclear import (GO:0051170)	21/71	7.68808355987475E-18	2.1087314907085028E-16	0	0	18.1804	716.4324799695128
negative regulation of mRNA processing (GO:0050686)	12/15	1.0808089914511224E-17	2.8821573105363266E-16	0	0	170.161220043573	6647.558508574135
spliceosomal tri-snRNP complex assembly (GO:0000244)	10/12	3.020099209099196E-15	7.835933083068184E-14	0	0	211.78958785249458	7080.864371496143
tRNA splicing, via endonucleolytic cleavage and ligation (GO:0006388)	10/13	1.2813371689988719E-14	3.237062321681361E-13	0	0	141.18582791033984	4516.292798492241
RNA splicing, via endonucleolytic cleavage and ligation (GO:0000394)	10/14	4.3908567963484845E-14	1.0808262883319347E-12	0	0	105.88394793926247	3256.6373193514087
translocation of molecules into host (GO:0044417)	8/8	8.920564599106241E-14	2.0887175646687785E-12	0	0	156232.0	4694432.898626627
viral mRNA export from host cell nucleus (GO:0046784)	8/8	8.920564599106241E-14	2.0887175646687785E-12	0	0	156232.0	4694432.898626627
regulation of RNA metabolic process (GO:0051252)	14/39	1.173275960588843E-13	2.68177362420307E-12	0	0	23.899868708971553	711.590064079335
pre-mRNA cleavage required for polyadenylation (GO:0098789)	9/12	4.26754356539642E-13	9.527539122745497E-12	0	0	126.79220779220779	3611.367658077703
regulation of mRNA processing (GO:0050684)	12/28	5.472696539360832E-13	1.1940428813150905E-11	0	0	31.883986928104576	900.2072179447348
mRNA cleavage involved in mRNA processing (GO:0098787)	9/13	1.3581601321643034E-12	2.8974082819505138E-11	0	0	95.08928571428571	2598.3042890663683
poly(A)+ mRNA export from nucleus (GO:0016973)	8/13	1.034901816274099E-10	2.159795094832902E-9	0	0	67.4695464362851	1551.2290705963578
exonucleolytic nuclear-transcribed mRNA catabolic process involved in deadenylation-dependent decay (GO:0043928)	11/33	1.3340730361415713E-10	2.724915137650869E-9	0	0	21.203260869565216	482.11156615958777
mRNA 3'-splice site recognition (GO:0000389)	6/6	1.653030933821022E-10	3.3060618676420442E-9	0	0	117174.0	2639138.170340338
nuclear-transcribed mRNA catabolic process, exonucleolytic (GO:0000291)	11/35	2.756268145405947E-10	5.400035550183079E-9	0	0	19.434329710144926	427.78794641844763
alternative mRNA splicing, via spliceosome (GO:0000380)	7/12	2.74826651646934E-9	5.276671711621132E-8	0	0	58.90862068965517	1161.2241374523583
mRNA cleavage (GO:0006379)	6/8	4.4461143936442815E-9	8.369156505683353E-8	0	0	125.98064516129033	2422.763429356252
RNA secondary structure unwinding (GO:0010501)	11/46	6.976491998806178E-9	1.2879677536257557E-7	0	0	13.31888198757764	250.13818833348307
nuclear-transcribed mRNA catabolic process, deadenylation-dependent decay (GO:0000288)	12/63	2.273381146862929E-8	4.117822454695116E-7	0	0	9.98487761117519	175.7279801270725
mRNA 5'-splice site recognition (GO:0000395)	5/6	4.1734492389608414E-8	7.419465313708163E-7	0	0	209.52789699570815	3560.2850128995547
histone mRNA metabolic process (GO:0008334)	8/24	4.7074839960003466E-8	8.216699338473332E-7	0	0	21.072354211663068	355.52279645126055
cytoplasmic mRNA processing body assembly (GO:0033962)	6/11	6.906852450671486E-8	1.1840318486865405E-6	0	0	50.38451612903226	830.7483018587379
tRNA processing (GO:0008033)	11/62	1.8930126899389872E-7	3.1882318988446097E-6	0	0	9.132907075873828	141.3767263856574
mRNA methylation (GO:0080009)	5/9	8.264325658158907E-7	1.3678883847987158E-5	0	0	52.37392703862661	733.5569479419479
RNA phosphodiester bond hydrolysis (GO:0090501)	7/28	2.9628733254477735E-6	4.820946427847225E-5	0	0	14.014367816091953	178.39380756853936
regulation of DNA-templated transcription, elongation (GO:0032784)	6/20	4.837486971049188E-6	7.739979153678701E-5	0	0	17.986175115207374	220.13486911532698
mRNA modification (GO:0016556)	5/13	7.806505071352937E-6	1.22856473254079E-4	0	0	26.181598712446352	307.9100842133149
deadenylation-dependent decapping of nuclear-transcribed mRNA (GO:0000290)	4/8	1.9719432492132973E-5	3.0533314826528473E-4	0	0	41.809421841541756	452.95934562271196
protein peptidyl-prolyl isomerization (GO:0000413)	7/37	2.1449642638305683E-5	3.2685169734561037E-4	0	0	9.805531609195402	105.4075289216505
peptidyl-proline modification (GO:0018208)	7/40	3.654511202289096E-5	5.481766803433644E-4	0	0	8.912748171368861	91.06121931744546
production of miRNAs involved in gene silencing by miRNA (GO:0035196)	6/28	4.00696853516535E-5	5.917984298090364E-4	0	0	11.441055718475074	115.83943619165494
primary miRNA processing (GO:0031053)	4/10	5.697632864647301E-5	8.287465984941529E-4	0	0	27.87009279086367	272.3709236993504
positive regulation of viral genome replication (GO:0045070)	6/31	7.376133207847397E-5	0.001056878787990075	0	0	10.06658064516129	95.78025245367174
positive regulation of translation (GO:0045727)	9/78	8.920824784189369E-5	0.0012594105577679107	0	0	5.4940711462450595	51.22967000276748
mRNA stabilization (GO:0048255)	6/33	1.0662227117863198E-4	0.0014834402946592275	0	0	9.31995221027479	85.24231601780151
regulation of gene expression (GO:0010468)	44/1037	1.2117219990710661E-4	0.0016617901701546048	0	0	1.9234972677595628	17.346671340375554
ncRNA metabolic process (GO:0034660)	6/34	1.269172286543789E-4	0.0017160639367352639	0	0	8.986635944700462	80.62787686600106
regulation of translation (GO:0006417)	15/213	1.679536217308149E-4	0.002239381623077532	0	0	3.211556353003721	27.91427834006721
positive regulation of DNA-templated transcription, elongation (GO:0032786)	5/24	2.0810834877240127E-4	0.002736767326321989	0	0	11.017619155184098	93.40133430679388
deadenylation-independent decapping of nuclear-transcribed mRNA (GO:0031087)	3/6	2.461709534991045E-4	0.0031935691264748695	0	0	41.72222222222222	346.6901517876422
nuclear-transcribed mRNA catabolic process (GO:0000956)	13/174	2.5387843398846926E-4	0.003249643955052407	0	0	3.414575930998942	28.26809614453723
regulation of mRNA metabolic process (GO:1903311)	4/15	3.37218872188903E-4	0.00425960680659667	0	0	15.197975472065409	121.50444551193627
nucleic acid transport (GO:0050657)	3/7	4.232654318518301E-4	0.005277075513996843	0	0	31.290064102564102	243.04591952437764
miRNA metabolic process (GO:0010586)	4/16	4.412963944327029E-4	0.005431340239171728	0	0	13.930763740185581	107.62620830110731
peptidyl-arginine methylation, to asymmetrical-dimethyl arginine (GO:0019919)	3/8	6.653947883305778E-4	0.007984737459966935	0	0	25.03076923076923	183.10333159380735
nuclear-transcribed mRNA catabolic process, deadenylation-independent decay (GO:0031086)	3/8	6.653947883305778E-4	0.007984737459966935	0	0	25.03076923076923	183.10333159380735
protein import into nucleus (GO:0006606)	9/103	7.322379123161904E-4	0.008678375257080775	0	0	4.027701022381874	29.07760522164082
regulation of macromolecule metabolic process (GO:0060255)	10/129	9.663704573853703E-4	0.011075883957164362	0	0	3.538161468491952	24.561787067317024
RNA methylation (GO:0001510)	6/49	9.79921490750098E-4	0.011075883957164362	0	0	5.847261815453863	40.51005264391806
peptidyl-arginine methylation (GO:0018216)	3/9	9.806772253739277E-4	0.011075883957164362	0	0	20.857905982905983	144.4882875310082
peptidyl-arginine omega-N-methylation (GO:0035247)	3/9	9.806772253739277E-4	0.011075883957164362	0	0	20.857905982905983	144.4882875310082
regulation of DNA damage checkpoint (GO:2000001)	3/10	0.0013765513597652009	0.015366154713658056	0	0	17.877289377289376	117.77869167552808
positive regulation of RNA splicing (GO:0033120)	4/22	0.0015859466258317317	0.017500100698832902	0	0	9.284320723292886	59.85205881524029
negative regulation of defense response to virus (GO:0050687)	3/11	0.0018598096959663176	0.02028883304690528	0	0	15.641826923076923	98.34456294698519
protein import (GO:0017038)	6/56	0.001981571010403169	0.021374249100978	0	0	5.02683870967742	31.286367060531898
fibroblast growth factor receptor signaling pathway (GO:0008543)	7/78	0.0024059325008841965	0.025663280009431428	0	0	4.134470616804274	24.930104172804814
histone arginine methylation (GO:0034969)	3/12	0.002436630764403602	0.02570511575634569	0	0	13.903133903133902	83.65708962239266
positive regulation of cellular amide metabolic process (GO:0034250)	6/61	0.003071101920314928	0.032046280907634034	0	0	4.568680351906158	26.43310003203611
RNA interference (GO:0016246)	3/13	0.0031126099738897875	0.03213016747241071	0	0	12.512179487179488	72.22397463741657
establishment of protein localization to organelle (GO:0072594)	6/62	0.003333967968186815	0.033690623678519396	0	0	4.486866359447005	25.591255531916733
regulation of translational initiation (GO:0006446)	6/62	0.003333967968186815	0.033690623678519396	0	0	4.486866359447005	25.591255531916733
regulation of viral genome replication (GO:0045069)	6/63	0.003613224127133053	0.03577529084161061	0	0	4.407923033389927	24.78643354213919
positive regulation of viral life cycle (GO:1903902)	5/44	0.003614795012121072	0.03577529084161061	0	0	5.362055683944096	30.14933843114932
regulation of nucleocytoplasmic transport (GO:0046822)	3/14	0.0038927892235959766	0.03813344545563406	0	0	11.374125874125873	63.110808703882434
negative regulation of translation (GO:0017148)	7/88	0.004733783765636845	0.045903357727387586	0	0	3.622179650915283	19.389637951565987
regulation of RNA export from nucleus (GO:0046831)	3/15	0.004781685319021043	0.04590417906260201	0	0	10.425747863247864	55.704376921664505
regulation of protein export from nucleus (GO:0046825)	4/31	0.005773997948138492	0.053384466711463165	0	0	6.186692045364422	31.888627033588097
gene silencing by miRNA (GO:0035195)	4/31	0.005773997948138492	0.053384466711463165	0	0	6.186692045364422	31.888627033588097
positive regulation of G1/S transition of mitotic cell cycle (GO:1900087)	3/16	0.005783317227075177	0.053384466711463165	0	0	9.6232741617357	49.586593908549
positive regulation of mRNA processing (GO:0050685)	3/16	0.005783317227075177	0.053384466711463165	0	0	9.6232741617357	49.586593908549
positive regulation of telomere maintenance (GO:0032206)	4/32	0.006478219182442099	0.0592294325251849	0	0	5.965432854083818	30.061663192382888
cellular response to fibroblast growth factor stimulus (GO:0044344)	7/94	0.006772575032343888	0.06133652859481257	0	0	3.3713337296868806	16.83938687177457
3'-UTR-mediated mRNA stabilization (GO:0070935)	3/17	0.006901232231437708	0.06134428650166852	0	0	8.93543956043956	44.46324137412758
RNA stabilization (GO:0043489)	3/17	0.006901232231437708	0.06134428650166852	0	0	8.93543956043956	44.46324137412758
protein localization to nucleus (GO:0034504)	7/96	0.007578773053084795	0.06674882688955416	0	0	3.2952344052692757	16.08866550538581
regulation of ribonucleoprotein complex localization (GO:2000197)	2/6	0.0077960055942820905	0.06742491324784511	0	0	20.815565031982942	101.04174552205312
regulation of mRNA export from nucleus (GO:0010793)	2/6	0.0077960055942820905	0.06742491324784511	0	0	20.815565031982942	101.04174552205312
mRNA destabilization (GO:0061157)	3/18	0.008138531001218056	0.06975883715329761	0	0	8.33931623931624	40.121664481141686
negative regulation of cellular amide metabolic process (GO:0034249)	6/75	0.00846560960252657	0.07192022317190715	0	0	3.6390836839644694	17.364773010657494
positive regulation of telomerase activity (GO:0051973)	4/35	0.00892562807419602	0.07516318378270333	0	0	5.3873039994474	25.421764088924782
histone methylation (GO:0016571)	3/19	0.009497891634853393	0.0779314185423868	0	0	7.817708333333333	36.40460855577005
negative regulation of response to biotic stimulus (GO:0002832)	3/19	0.009497891634853393	0.0779314185423868	0	0	7.817708333333333	36.40460855577005
intracellular estrogen receptor signaling pathway (GO:0030520)	3/19	0.009497891634853393	0.0779314185423868	0	0	7.817708333333333	36.40460855577005
protein localization to cytoplasmic stress granule (GO:1903608)	2/7	0.010745113037442576	0.0859609042995406	0	0	16.651599147121534	75.4867648322437
negative regulation of transcription elongation from RNA polymerase II promoter (GO:0034244)	2/7	0.010745113037442576	0.0859609042995406	0	0	16.651599147121534	75.4867648322437
radial glial cell differentiation (GO:0060019)	2/7	0.010745113037442576	0.0859609042995406	0	0	16.651599147121534	75.4867648322437
regulation of mRNA stability (GO:0043488)	8/128	0.010931137336176627	0.08641253271608951	0	0	2.7946724262059037	12.62113172361131
negative regulation of telomere maintenance via telomerase (GO:0032211)	3/20	0.010981592699336375	0.08641253271608951	0	0	7.357466063348416	33.19346417604969
negative regulation of gene expression (GO:0010629)	24/618	0.011923259975845913	0.09305959005538274	0	0	1.7115223826633224	7.580784760257125

### Sheet: M1164
Term	Overlap	P-value	Adjusted P-value	Old P-value	Old Adjusted P-value	Odds Ratio	Combined Score
regulation of small GTPase mediated signal transduction (GO:0051056)	100/140	6.179008757154354E-142	7.377736456042298E-139	0	0	165.23648648648648	53725.97029888177
regulation of intracellular signal transduction (GO:1902531)	102/422	1.281717686922006E-82	7.651854590924376E-80	0	0	20.907397959183672	3942.377916061405
Rho protein signal transduction (GO:0007266)	36/72	2.229387539337764E-42	8.872962406564301E-40	0	0	54.355555555555554	5213.069950486095
regulation of GTPase activity (GO:0043087)	45/188	8.454154040666147E-36	2.523564981138845E-33	0	0	17.447552447552447	1409.0365142293394
semaphorin-plexin signaling pathway (GO:0071526)	22/29	2.575801337507451E-32	6.151013593967794E-30	0	0	164.68067226890756	11978.305976623358
regulation of actin cytoskeleton organization (GO:0032956)	29/75	3.191609972918661E-30	6.351303846108135E-28	0	0	33.596848714607276	2281.7980915668586
Ras protein signal transduction (GO:0007265)	43/223	4.932921160008262E-30	8.414154092928378E-28	0	0	13.144979540446963	887.0445333145541
regulation of axon extension involved in axon guidance (GO:0048841)	19/23	2.3157577987181092E-29	3.456268514586778E-27	0	0	246.9496021220159	16282.678992126164
regulation of actin filament-based process (GO:0032970)	26/62	2.485425826063085E-28	3.297331595910359E-26	0	0	38.195795795795796	2427.798827165338
axon guidance (GO:0007411)	35/158	8.768885478475884E-27	1.0470049261300206E-24	0	0	15.355606603157444	921.3147109395044
regulation of cell migration (GO:0030334)	46/316	1.5642189578826082E-26	1.697888577919849E-24	0	0	9.411259259259259	559.2153856202975
regulation of hydrolase activity (GO:0051336)	27/80	2.4878711934473863E-26	2.4754318374801494E-24	0	0	26.991716520938795	1591.3178364059208
regulation of cytoskeleton organization (GO:0051493)	28/95	2.162218292182374E-25	1.9859143391275033E-23	0	0	22.18672939649578	1260.0618527526497
regulation of cell motility (GO:2000145)	29/109	7.761728859327448E-25	6.619645898597838E-23	0	0	19.284604904632154	1070.592983709843
actin filament organization (GO:0007015)	29/120	1.562493749488516E-23	1.2437450245928587E-21	0	0	16.943947061113274	889.7804408866699
negative chemotaxis (GO:0050919)	17/26	2.0824317487916233E-23	1.5540146925357489E-21	0	0	97.65904426854294	5100.333513133484
negative regulation of axon guidance (GO:1902668)	14/17	7.292926811813841E-22	5.122208596062192E-20	0	0	239.45375218150087	11654.206240003268
negative regulation of axon extension involved in axon guidance (GO:0048843)	13/15	5.9845274816554585E-21	3.969736562831454E-19	0	0	332.6710182767624	15490.862415961052
negative regulation of axon extension (GO:0030517)	15/23	9.18443963798583E-21	5.771695225134254E-19	0	0	96.43700787401575	4449.2926539680875
regulation of axonogenesis (GO:0050770)	19/55	4.1182580184880214E-19	2.4586000370373488E-17	0	0	27.39404656646036	1159.6909794200126
axonogenesis (GO:0007409)	32/223	1.4844047705284736E-18	8.439901409576178E-17	0	0	8.935274149933836	366.80656590250965
regulation of actin filament polymerization (GO:0030833)	20/68	1.830511973395145E-18	9.934687710153652E-17	0	0	21.67109929078014	885.0896498347572
semaphorin-plexin signaling pathway involved in neuron projection guidance (GO:1902285)	11/13	1.2021558218270927E-17	6.240756744615428E-16	0	0	280.0285714285714	10909.865570966149
positive regulation of GTPase activity (GO:0043547)	29/192	1.5329563423256373E-17	7.626457803070046E-16	0	0	9.424600056836228	364.8898697366483
ameboidal-type cell migration (GO:0001667)	16/40	1.6815583260175518E-17	8.031122565059827E-16	0	0	34.35087719298246	1326.776031716299
neural crest cell migration (GO:0001755)	14/28	3.531364181085681E-17	1.6217110893139627E-15	0	0	51.282722513089006	1942.7055472908798
positive regulation of actin filament polymerization (GO:0030838)	17/51	6.270015667446455E-17	2.772740261826321E-15	0	0	25.817941952506597	963.2201087419882
positive regulation of programmed cell death (GO:0043068)	32/257	1.0447059615144937E-16	4.454924707315377E-15	0	0	7.571770451770452	278.62317738310855
positive regulation of axonogenesis (GO:0050772)	15/37	1.363332727862547E-16	5.613169920923728E-15	0	0	35.04294917680745	1280.1690185859231
positive regulation of apoptotic process (GO:0043065)	34/307	4.142645334255749E-16	1.648772843033788E-14	0	0	6.650618258353065	235.5650778419077
cytoskeleton organization (GO:0007010)	23/126	5.061423261067409E-16	1.9494643141014473E-14	0	0	11.674510008068925	411.1729008572639
regulation of apoptotic process (GO:0042981)	55/815	1.4370841931002152E-15	5.362120395505178E-14	0	0	3.999151103565365	136.67562877960847
transmembrane receptor protein tyrosine kinase signaling pathway (GO:0007169)	37/396	4.867537285380885E-15	1.7611634905287201E-13	0	0	5.524980408283611	182.08229455996425
positive regulation of cytoskeleton organization (GO:0051495)	18/77	8.37530553357231E-15	2.9412102373780407E-13	0	0	15.774818401937045	511.3169001649694
neural crest cell development (GO:0014032)	13/35	5.880608295868861E-14	1.9504017514631723E-12	0	0	30.211962971754094	920.3932853540655
actin filament bundle organization (GO:0061572)	13/35	5.880608295868861E-14	1.9504017514631723E-12	0	0	30.211962971754094	920.3932853540655
regulation of actin polymerization or depolymerization (GO:0008064)	12/28	7.031395203334328E-14	2.2690502358868076E-12	0	0	38.2578125	1158.6686931586585
actin filament bundle assembly (GO:0051017)	13/37	1.369053659743643E-13	4.301710709826079E-12	0	0	27.691470844212358	820.2071459236303
lamellipodium assembly (GO:0030032)	11/23	1.7445424827643895E-13	5.340983908770977E-12	0	0	46.647619047619045	1370.3724167675905
semaphorin-plexin signaling pathway involved in axon guidance (GO:1902287)	8/9	1.9477516935128681E-13	5.814038805135912E-12	0	0	404.1855670103093	11829.270890395957
regulation of Rho protein signal transduction (GO:0035023)	15/57	2.2401913293950955E-13	6.523874261701815E-12	0	0	18.33708286464192	534.1050365164691
positive regulation of actin nucleation (GO:0051127)	9/13	2.8484407574793006E-13	8.097710153405439E-12	0	0	113.95348837209302	3291.7555555414197
ephrin receptor signaling pathway (GO:0048013)	17/82	3.9300912891766557E-13	1.0912858137853318E-11	0	0	13.483377308707125	385.1519117474215
regulation of stress fiber assembly (GO:0051492)	15/60	5.118277656335233E-13	1.3676417640450037E-11	0	0	17.11198600174978	484.282691888417
positive regulation of hydrolase activity (GO:0051345)	23/172	5.154428758963582E-13	1.3676417640450037E-11	0	0	8.051262212785865	227.80039951321146
establishment or maintenance of actin cytoskeleton polarity (GO:0030950)	9/14	7.836963628043264E-13	2.034203167800795E-11	0	0	91.15813953488372	2541.0107822644904
motor neuron axon guidance (GO:0008045)	8/10	9.571191648375983E-13	2.4314899634384944E-11	0	0	202.08247422680412	5592.60185712501
negative regulation of cell adhesion (GO:0007162)	15/65	1.823565047768956E-12	4.5361180563252775E-11	0	0	15.396850393700788	416.1803722103559
positive regulation of cell migration (GO:0030335)	25/221	2.274032969460794E-12	5.541215031706507E-11	0	0	6.672534242807635	178.88708139943574
cortical actin cytoskeleton organization (GO:0030866)	10/21	2.4021099798734676E-12	5.7362386319378406E-11	0	0	46.14460668864814	1234.5838906563583
positive regulation of cell morphogenesis involved in differentiation (GO:0010770)	14/58	5.207947687426311E-12	1.2192724585856893E-10	0	0	16.29224178962399	423.2860498827362
positive regulation of neuron projection development (GO:0010976)	17/97	6.990673551260771E-12	1.6051661961933385E-10	0	0	10.946833773087072	281.18523493447094
positive regulation of supramolecular fiber organization (GO:1902905)	16/84	7.728438338843869E-12	1.7410859201093545E-10	0	0	12.096594427244582	309.50484765334403
small GTPase mediated signal transduction (GO:0007264)	17/99	9.849244021945373E-12	2.17777728929681E-10	0	0	10.678743805907716	270.63809357419024
lamellipodium organization (GO:0097581)	10/25	2.0741910118038436E-11	4.50288012380689E-10	0	0	33.832469775474955	832.2403505032584
regulation of axon extension (GO:0030516)	11/34	3.035798327231139E-11	6.472755719132107E-10	0	0	24.324223602484473	589.0831129781454
Rac protein signal transduction (GO:0016601)	9/19	3.3125471762237586E-11	6.938914611247662E-10	0	0	45.56744186046512	1099.5751163939933
positive regulation of actin filament bundle assembly (GO:0032233)	12/44	3.663318699391565E-11	7.541383667368152E-10	0	0	19.11328125	459.2934201951278
positive regulation of plasma membrane bounded cell projection assembly (GO:0120034)	14/69	6.515079771902267E-11	1.3184754657036114E-9	0	0	13.026463588767253	305.5268007736252
cortical cytoskeleton organization (GO:0030865)	10/29	1.1842751523920894E-10	2.356707553260258E-9	0	0	26.70439050995364	610.3747774111864
regulation of actin nucleation (GO:0051125)	8/16	2.4664920382511717E-10	4.8278549076588516E-9	0	0	50.50515463917526	1117.3282641794187
positive regulation of protein polymerization (GO:0032273)	13/64	3.112523491665138E-10	5.994117821045443E-9	0	0	13.013310807351662	284.86680169365786
neuron projection morphogenesis (GO:0048812)	19/163	6.185107770323217E-10	1.1722251869469715E-8	0	0	6.810713233127026	144.41236444940438
neuron projection extension involved in neuron projection guidance (GO:1902284)	6/8	1.5711569967093786E-9	2.886094544724612E-8	0	0	150.7846153846154	3056.6233265847545
axon extension involved in axon guidance (GO:0048846)	6/8	1.5711569967093786E-9	2.886094544724612E-8	0	0	150.7846153846154	3056.6233265847545
cell projection assembly (GO:0030031)	8/20	2.252208287515935E-9	4.0136368586478004E-8	0	0	33.66323024054983	670.2805156788652
axon extension (GO:0048675)	8/20	2.252208287515935E-9	4.0136368586478004E-8	0	0	33.66323024054983	670.2805156788652
plasma membrane bounded cell projection assembly (GO:0120031)	22/241	3.0035557178755114E-9	5.273890481093177E-8	0	0	5.206822455009401	102.17591909076056
regulation of protein polymerization (GO:0032271)	9/30	4.230559637574708E-9	7.320707546759712E-8	0	0	21.686600221483943	418.13785443592434
Cdc42 protein signal transduction (GO:0032488)	6/9	4.634807305517674E-9	7.905657032554432E-8	0	0	100.51794871794871	1928.906386859951
filopodium assembly (GO:0046847)	7/15	6.3506510567624055E-9	1.0679827270104666E-7	0	0	44.07840616966581	831.967067626731
negative regulation of axonogenesis (GO:0050771)	8/23	8.321592952537617E-9	1.379997497962488E-7	0	0	26.926460481099657	500.95096825636165
regulation of Arp2/3 complex-mediated actin nucleation (GO:0034315)	6/10	1.139365341209723E-8	1.8635646813759032E-7	0	0	75.38461538461539	1378.8003975163092
regulation of neuron projection development (GO:0010975)	15/119	1.3779224546926472E-8	2.2232965012202985E-7	0	0	7.381889763779528	133.61297130968708
negative regulation of cell migration (GO:0030336)	15/121	1.734153937526829E-8	2.7607730685427115E-7	0	0	7.241865993165948	129.41331191590254
positive regulation of cell motility (GO:2000147)	18/179	1.8638280043969372E-8	2.928171891118346E-7	0	0	5.750665483584738	102.35062205851382
actin cytoskeleton reorganization (GO:0031532)	11/61	2.747030093966079E-8	4.259680431422725E-7	0	0	11.173714285714286	194.53615777344078
positive regulation of stress fiber assembly (GO:0051496)	9/37	3.254171486966941E-8	4.981385583895548E-7	0	0	16.259136212624586	280.3195894321991
negative regulation of cell communication (GO:0010648)	12/78	4.114471933032124E-8	6.21858163043083E-7	0	0	9.250946969696969	157.32317909773383
negative regulation of neuron projection development (GO:0010977)	10/51	5.124048642354618E-8	7.647642598714268E-7	0	0	12.361304182990017	207.5059482905004
negative regulation of cell motility (GO:2000146)	13/97	6.12025298981813E-8	9.021706259065244E-7	0	0	7.887604127813005	131.0058267501283
negative regulation of signaling (GO:0023057)	12/83	8.393782553358536E-8	1.222216630330499E-6	0	0	8.597271126760564	140.07696751694218
regulation of actin cytoskeleton reorganization (GO:2000249)	8/30	8.798169528998837E-8	1.2582522192400628E-6	0	0	18.352389878163073	298.15544119555346
regulation of axon guidance (GO:1902667)	6/13	8.852025662995417E-8	1.2582522192400628E-6	0	0	43.07032967032967	699.4636364410134
positive regulation of phosphorylation (GO:0042327)	18/208	1.871022472205481E-7	2.628236272721582E-6	0	0	4.8656641604010025	75.3769744489528
regulation of Ras protein signal transduction (GO:0046578)	12/90	2.095761261325135E-7	2.909696448863036E-6	0	0	7.822916666666667	120.30221118294602
regulation of cell morphogenesis involved in differentiation (GO:0010769)	8/36	4.099795346241137E-7	5.626615682082664E-6	0	0	14.415316642120766	212.00834803904377
negative regulation of stress fiber assembly (GO:0051497)	6/17	5.969071171586085E-7	8.098944294174758E-6	0	0	27.402797202797203	392.7233064455775
vascular endothelial growth factor receptor signaling pathway (GO:0048010)	10/70	1.1385375465513236E-6	1.527431270317169E-5	0	0	8.438687392055268	115.48990076715722
regulation of neuron migration (GO:2001222)	6/19	1.2653812249283164E-6	1.678739091738233E-5	0	0	23.184615384615384	314.8502559420339
negative regulation of response to stimulus (GO:0048585)	13/127	1.4620603786595742E-6	1.9183517495819026E-5	0	0	5.802986578718336	77.96697728100375
negative regulation of actin filament bundle assembly (GO:0032232)	6/20	1.7775966536378727E-6	2.3070113091778476E-5	0	0	21.52747252747253	285.0290815476458
neuron remodeling (GO:0016322)	4/6	2.200499889016616E-6	2.8251579220277845E-5	0	0	100.01020408163265	1302.8155269090096
Fc-gamma receptor signaling pathway involved in phagocytosis (GO:0038096)	13/133	2.4660568391164706E-6	3.1324168786224106E-5	0	0	5.511140121845083	71.1647467431875
axon development (GO:0061564)	11/94	2.5292122619258512E-6	3.178820463936281E-5	0	0	6.719793459552496	86.6020280816503
Fc-gamma receptor signaling pathway (GO:0038094)	13/134	2.6827665193435334E-6	3.3366908584335195E-5	0	0	5.4653129922534145	70.11265317037596
Fc receptor mediated stimulatory signaling pathway (GO:0002431)	13/135	2.916203194790568E-6	3.589635685133957E-5	0	0	5.420237127081283	69.08215834307862
regulation of cellular component movement (GO:0051270)	8/46	2.9738018582198906E-6	3.623183080320969E-5	0	0	10.616386326641345	135.1006219447718
cell morphogenesis involved in neuron differentiation (GO:0048667)	11/97	3.4556783284178837E-6	4.167757499122175E-5	0	0	6.4843853820598	81.54433511987112
positive regulation of cell projection organization (GO:0031346)	9/63	3.930958709491196E-6	4.693564699132488E-5	0	0	8.419465977605512	104.79395437598043
regulation of kinase activity (GO:0043549)	11/101	5.145145206274301E-6	6.082478590387639E-5	0	0	6.194920634920635	75.43837944128259
actin polymerization or depolymerization (GO:0008154)	7/36	5.753774521839017E-6	6.626969030700216E-5	0	0	12.146529562982005	146.55582883726743
regulation of filopodium assembly (GO:0051489)	7/36	5.753774521839017E-6	6.626969030700216E-5	0	0	12.146529562982005	146.55582883726743
regulation of actin filament bundle assembly (GO:0032231)	6/24	5.772234331598179E-6	6.626969030700216E-5	0	0	16.74017094017094	201.9274970523947
activation of GTPase activity (GO:0090630)	10/84	6.196222775057932E-6	7.04599046992302E-5	0	0	6.837277692199972	81.98969871436515
neuron projection development (GO:0031175)	14/167	6.260689715760252E-6	7.05213539680919E-5	0	0	4.659241008794443	55.82339249442786
positive regulation of filopodium assembly (GO:0051491)	6/25	7.4688162757630406E-6	8.334361339496327E-5	0	0	15.8582995951417	187.20364330203387
substrate-dependent cell migration (GO:0006929)	5/15	7.565652430056767E-6	8.364249075451648E-5	0	0	25.056265984654733	295.4607816929475
positive regulation of kinase activity (GO:0033674)	11/113	1.5228349737600323E-5	1.668132989605026E-4	0	0	5.462745098039216	60.59469016422131
actin crosslink formation (GO:0051764)	4/9	1.7630086511329657E-5	1.8964255220295143E-4	0	0	39.99795918367347	437.8138076016881
neuron maturation (GO:0042551)	4/9	1.7630086511329657E-5	1.8964255220295143E-4	0	0	39.99795918367347	437.8138076016881
positive regulation of transferase activity (GO:0051347)	12/137	1.8464976421849673E-5	1.9684983792579028E-4	0	0	4.86975	53.078496501903885
positive regulation of actin cytoskeleton reorganization (GO:2000251)	5/18	2.0552893093869725E-5	2.171695075582341E-4	0	0	19.271099744245525	207.98351441902784
endocytosis (GO:0006897)	17/263	2.1247557653911457E-5	2.2254020911201998E-4	0	0	3.529678014458245	37.97675384012884
negative regulation of cell morphogenesis involved in differentiation (GO:0010771)	6/30	2.303022187592079E-5	2.391137819117341E-4	0	0	12.551282051282051	134.03141593020536
positive regulation of axon extension (GO:0045773)	5/19	2.7441354122882206E-5	2.807202689887753E-4	0	0	17.89367921081476	187.94553324739283
positive regulation of protein phosphorylation (GO:0001934)	22/412	2.7507765051663913E-5	2.807202689887753E-4	0	0	2.8980392156862744	30.43243218126186
regulation of actin filament length (GO:0030832)	4/10	2.8924239948040464E-5	2.926740889657654E-4	0	0	33.32993197278912	348.325471686435
negative regulation of plasma membrane bounded cell projection assembly (GO:0120033)	5/20	3.599601574379911E-5	3.6117010754702636E-4	0	0	16.6999147485081	170.87523609826619
peptidyl-tyrosine modification (GO:0018212)	7/51	6.182354142849897E-5	6.151442372135646E-4	0	0	7.999532601075018	77.52528102540462
axonal fasciculation (GO:0007413)	4/12	6.606594245079369E-5	6.465797974282596E-4	0	0	24.994897959183675	240.57232325307544
positive regulation of neuron migration (GO:2001224)	4/12	6.606594245079369E-5	6.465797974282596E-4	0	0	24.994897959183675	240.57232325307544
negative regulation of cellular process (GO:0048523)	25/534	6.926633513820162E-5	6.723902776830304E-4	0	0	2.527947087201267	24.211543554064615
plasma membrane bounded cell projection morphogenesis (GO:0120039)	7/52	7.023775835103535E-5	6.763216408962598E-4	0	0	7.821365324193088	74.8006012200116
regulation of lamellipodium assembly (GO:0010591)	5/25	1.1369709108393458E-4	0.001086034614033743	0	0	12.521739130434783	113.72209346090284
positive regulation of neuron differentiation (GO:0045666)	9/98	1.4224597899259981E-4	0.0013404781223429298	0	0	5.099294486542984	45.16930963310947
integrin-mediated signaling pathway (GO:0007229)	7/58	1.4258016879191968E-4	0.0013404781223429298	0	0	6.899087655627804	61.09560292379063
negative regulation of cell projection organization (GO:0031345)	6/41	1.4513511732914934E-4	0.0013538385163359712	0	0	8.601758241758242	76.02100955864931
retinal ganglion cell axon guidance (GO:0031290)	3/6	1.4738348460974852E-4	0.0013641541133646493	0	0	49.87531806615776	440.0236285111465
peptidyl-tyrosine phosphorylation (GO:0018108)	8/79	1.6845647427205142E-4	0.0015472079252371491	0	0	5.67242631043996	49.286765792415395
positive regulation of ERK1 and ERK2 cascade (GO:0070374)	13/201	1.9481200868820466E-4	0.0017756147967459266	0	0	3.5054719182267653	29.948913527874904
neuron projection extension (GO:1990138)	5/28	2.0029642290019938E-4	0.0018117721889608944	0	0	10.886800845101746	92.70886249431996
regulation of MAPK cascade (GO:0043408)	13/203	2.1471512059791713E-4	0.0019275928871722785	0	0	3.468214923732307	29.29323144000987
regulation of dendrite morphogenesis (GO:0048814)	6/44	2.1674744854242628E-4	0.0019313168176093806	0	0	7.921457489878542	66.83157601144883
superoxide metabolic process (GO:0006801)	5/29	2.3812194666003134E-4	0.0021060563282376105	0	0	10.432651321398124	87.0367684810761
regulation of signal transduction (GO:0009966)	14/233	2.40537173115801E-4	0.002111774887501959	0	0	3.2440412154247054	27.03141433941733
substrate-dependent cell migration, cell extension (GO:0006930)	3/7	2.5413146827840607E-4	0.002198789660321861	0	0	37.404580152671755	309.6223533030064
negative regulation of synapse organization (GO:1905809)	3/7	2.5413146827840607E-4	0.002198789660321861	0	0	37.404580152671755	309.6223533030064
nervous system development (GO:0007399)	21/455	3.16187433601315E-4	0.0027160273073379144	0	0	2.4735483870967743	19.93476025241212
actin filament polymerization (GO:0030041)	4/18	3.716943226338337E-4	0.0031700215801771245	0	0	14.278425655976676	112.762992133505
regulation of ERK1 and ERK2 cascade (GO:0070372)	14/247	4.3448956124019183E-4	0.0036792945824169437	0	0	3.0469181852908793	23.58722547556497
establishment or maintenance of epithelial cell apical/basal polarity (GO:0045197)	5/33	4.4596693526890947E-4	0.0037498909909230837	0	0	8.940445743514797	68.97791478872622
negative regulation of programmed cell death (GO:0043069)	19/408	5.415196888930952E-4	0.004521500059708781	0	0	2.4894478803706708	18.72346395522154
Arp2/3 complex-mediated actin nucleation (GO:0034314)	4/20	5.703712253585875E-4	0.004729328076931621	0	0	12.49234693877551	93.30812678507014
vesicle-mediated transport (GO:0016192)	19/410	5.745050759073317E-4	0.004730752142298994	0	0	2.4764563419647643	18.479321248890642
podosome assembly (GO:0071800)	3/9	5.921485230760797E-4	0.004777198219951616	0	0	24.93384223918575	185.30215863219584
B cell homeostasis (GO:0001782)	3/9	5.921485230760797E-4	0.004777198219951616	0	0	24.93384223918575	185.30215863219584
sympathetic ganglion development (GO:0061549)	3/9	5.921485230760797E-4	0.004777198219951616	0	0	24.93384223918575	185.30215863219584
epithelial cell migration (GO:0010631)	5/36	6.747618920790052E-4	0.00540715234323713	0	0	8.074003795066414	58.94951831319752
positive regulation of MAPK cascade (GO:0043410)	15/289	6.888933801413189E-4	0.005483591305924899	0	0	2.7774584746249786	20.22107546189487
regulation of ruffle assembly (GO:1900027)	4/21	6.936404168603717E-4	0.005484812302856184	0	0	11.756902761104442	85.51450076634853
regulation of dendrite development (GO:0050773)	5/37	7.676600993334166E-4	0.006030172096079601	0	0	7.821291560102302	56.09558186411861
ganglion development (GO:0061548)	3/10	8.335319347991254E-4	0.0063474630232418375	0	0	21.370774263904035	151.51533905739745
positive regulation of smooth muscle cell migration (GO:0014911)	3/10	8.335319347991254E-4	0.0063474630232418375	0	0	21.370774263904035	151.51533905739745
neuron projection fasciculation (GO:0106030)	3/10	8.335319347991254E-4	0.0063474630232418375	0	0	21.370774263904035	151.51533905739745
endothelial tube morphogenesis (GO:0061154)	3/10	8.335319347991254E-4	0.0063474630232418375	0	0	21.370774263904035	151.51533905739745
negative regulation of actin filament polymerization (GO:0030837)	4/22	8.346329100912634E-4	0.0063474630232418375	0	0	11.103174603174603	78.70505923188792
negative regulation of cytoskeleton organization (GO:0051494)	4/24	0.0011751316977168795	0.008741306245283116	0	0	9.991836734693878	67.4086780956111
negative regulation of developmental growth (GO:0048640)	4/24	0.0011751316977168795	0.008741306245283116	0	0	9.991836734693878	67.4086780956111
actin nucleation (GO:0045010)	4/24	0.0011751316977168795	0.008741306245283116	0	0	9.991836734693878	67.4086780956111
cell chemotaxis (GO:0060326)	6/60	0.0011786853479820618	0.008741306245283116	0	0	5.56980056980057	37.55914571547081
positive regulation of pseudopodium assembly (GO:0031274)	3/12	0.0014837530267978046	0.010802644351715228	0	0	16.620016963528414	108.24917159445432
regulation of pseudopodium assembly (GO:0031272)	3/12	0.0014837530267978046	0.010802644351715228	0	0	16.620016963528414	108.24917159445432
regulation of peptidyl-tyrosine phosphorylation (GO:0050730)	7/85	0.001483780296215492	0.010802644351715228	0	0	4.50471293916024	29.33992600822182
regulation of microtubule-based process (GO:0032886)	4/26	0.0016025509765389807	0.011526782325226161	0	0	9.082560296846012	58.45679819256639
regulation of supramolecular fiber organization (GO:1902903)	4/26	0.0016025509765389807	0.011526782325226161	0	0	9.082560296846012	58.45679819256639
negative regulation of signal transduction (GO:0009968)	14/283	0.0016193824952257688	0.011578099995805797	0	0	2.634247455185971	16.926911211510046
negative regulation of neuron differentiation (GO:0045665)	6/64	0.0016522006062862796	0.01174242573753463	0	0	5.184615384615385	33.21081691203411
positive regulation of cellular component biogenesis (GO:0044089)	7/87	0.0016985238351870826	0.011996045125108936	0	0	4.391645244215939	28.009894647701806
regulation of focal adhesion assembly (GO:0051893)	5/44	0.0017079796241779891	0.011996045125108936	0	0	6.4151747655583975	40.88034267073432
negative regulation of Rho protein signal transduction (GO:0035024)	3/14	0.002383765274417402	0.016644536477510984	0	0	13.596807772380291	82.11212821067862
plasma membrane bounded cell projection organization (GO:0120036)	8/118	0.0024270532041439055	0.016848264684580366	0	0	3.65398313027179	22.000915357854847
protein autophosphorylation (GO:0046777)	10/175	0.00262476346150331	0.018115419497311862	0	0	3.052127492542	18.138074902697706
regulation of ARF protein signal transduction (GO:0032012)	4/30	0.0027603496780654315	0.01893416093888853	0	0	7.683673469387755	45.275261510022474
protein phosphorylation (GO:0006468)	19/470	0.0027751073402893576	0.01893416093888853	0	0	2.1402894834349837	12.600025129926097
organelle transport along microtubule (GO:0072384)	4/31	0.0031204316350449965	0.021169291887748444	0	0	7.398715041572184	42.68898723950873
substrate adhesion-dependent cell spreading (GO:0034446)	4/32	0.0035112681007323674	0.02368618142527936	0	0	7.134110787172012	40.32041057122403
sympathetic nervous system development (GO:0048485)	3/16	0.003561220268717265	0.023754731848315162	0	0	11.50381679389313	64.85451599430912
ruffle organization (GO:0031529)	3/16	0.003561220268717265	0.023754731848315162	0	0	11.50381679389313	64.85451599430912
negative regulation of apoptotic process (GO:0043066)	19/485	0.0039003881504782565	0.025872574731505768	0	0	2.0697737958356575	11.4803712724885
cell morphogenesis involved in differentiation (GO:0000904)	5/54	0.004234404017768244	0.027779551633051007	0	0	5.1033456861005275	27.88729725591099
negative regulation of supramolecular fiber organization (GO:1902904)	5/54	0.004234404017768244	0.027779551633051007	0	0	5.1033456861005275	27.88729725591099
positive chemotaxis (GO:0050918)	3/17	0.004261414030734283	0.02780398006938106	0	0	10.681570338058888	58.30165844848879
epithelial tube morphogenesis (GO:0060562)	4/34	0.004390021088934459	0.028487419457542084	0	0	6.6578231292517005	36.1414685405826
regulation of synapse assembly (GO:0051963)	4/35	0.004880278804567913	0.03132824135835531	0	0	6.44272547728769	34.29174735772522
endothelial cell migration (GO:0043542)	4/35	0.004880278804567913	0.03132824135835531	0	0	6.44272547728769	34.29174735772522
cell-substrate adherens junction assembly (GO:0007045)	3/18	0.00503936092543075	0.03200530289874636	0	0	9.968956743002545	52.74052644820895
focal adhesion assembly (GO:0048041)	3/18	0.00503936092543075	0.03200530289874636	0	0	9.968956743002545	52.74052644820895
response to chemokine (GO:1990868)	2/6	0.005564516825537289	0.03389812800863022	0	0	24.873096446700508	129.1248279033076
positive regulation of axon guidance (GO:1902669)	2/6	0.005564516825537289	0.03389812800863022	0	0	24.873096446700508	129.1248279033076
cellular response to chemokine (GO:1990869)	2/6	0.005564516825537289	0.03389812800863022	0	0	24.873096446700508	129.1248279033076
regulation of hydrogen peroxide metabolic process (GO:0010310)	2/6	0.005564516825537289	0.03389812800863022	0	0	24.873096446700508	129.1248279033076
establishment of mitochondrion localization, microtubule-mediated (GO:0034643)	2/6	0.005564516825537289	0.03389812800863022	0	0	24.873096446700508	129.1248279033076
morphogenesis of an endothelium (GO:0003159)	2/6	0.005564516825537289	0.03389812800863022	0	0	24.873096446700508	129.1248279033076
negative regulation of dendritic spine development (GO:0061000)	2/6	0.005564516825537289	0.03389812800863022	0	0	24.873096446700508	129.1248279033076
regulation of chemokine-mediated signaling pathway (GO:0070099)	2/6	0.005564516825537289	0.03389812800863022	0	0	24.873096446700508	129.1248279033076
negative regulation of Ras protein signal transduction (GO:0046580)	4/37	0.005968191181001321	0.03617269172647501	0	0	6.051638837353123	30.992326858964454
cell morphogenesis (GO:0000902)	5/59	0.006186971363183816	0.03730931215980544	0	0	4.62962962962963	23.543099958288582
regulation of cellular component organization (GO:0051128)	8/140	0.006824640187642406	0.04094784112585444	0	0	3.0415495157763197	15.168863372886642
regulation of collateral sprouting (GO:0048670)	2/7	0.007688680130223166	0.04500139252689441	0	0	19.89746192893401	96.86096693511601
negative regulation of axon regeneration (GO:0048681)	2/7	0.007688680130223166	0.04500139252689441	0	0	19.89746192893401	96.86096693511601
central nervous system neuron axonogenesis (GO:0021955)	2/7	0.007688680130223166	0.04500139252689441	0	0	19.89746192893401	96.86096693511601
negative regulation of dendrite development (GO:2000171)	2/7	0.007688680130223166	0.04500139252689441	0	0	19.89746192893401	96.86096693511601
marginal zone B cell differentiation (GO:0002315)	2/7	0.007688680130223166	0.04500139252689441	0	0	19.89746192893401	96.86096693511601
positive regulation of lamellipodium organization (GO:1902745)	3/21	0.007861357455767513	0.04569951643905338	0	0	8.306191687871078	40.250110316414165
neuron migration (GO:0001764)	4/40	0.007884506186302343	0.04569951643905338	0	0	5.546485260770975	26.860827690777715
negative regulation of cell growth (GO:0030308)	7/115	0.007973451425978472	0.04599179228318017	0	0	3.2484052175568885	15.695117528933679
positive regulation of peptidyl-tyrosine phosphorylation (GO:0050731)	7/116	0.0083454654693514	0.04790618158848832	0	0	3.2184382443810287	15.403564343424051
regulation of substrate adhesion-dependent cell spreading (GO:1900024)	4/41	0.008603148364214074	0.04914908682713686	0	0	5.396304467733039	25.662811517588498
negative regulation of protein polymerization (GO:0032272)	3/22	0.008970843695020816	0.050763921193624904	0	0	7.868621936520691	37.09091769592464
negative regulation of nervous system development (GO:0051961)	3/22	0.008970843695020816	0.050763921193624904	0	0	7.868621936520691	37.09091769592464
regulation of vascular associated smooth muscle cell migration (GO:1904752)	2/8	0.010118035659963897	0.05593025267591154	0	0	16.58037225042301	76.16087445621247
microvillus organization (GO:0032528)	2/8	0.010118035659963897	0.05593025267591154	0	0	16.58037225042301	76.16087445621247
negative regulation of neuron projection regeneration (GO:0070571)	2/8	0.010118035659963897	0.05593025267591154	0	0	16.58037225042301	76.16087445621247
positive regulation of mitochondrial membrane permeability involved in apoptotic process (GO:1902110)	2/8	0.010118035659963897	0.05593025267591154	0	0	16.58037225042301	76.16087445621247
microvillus assembly (GO:0030033)	2/8	0.010118035659963897	0.05593025267591154	0	0	16.58037225042301	76.16087445621247
regulation of dendritic spine morphogenesis (GO:0061001)	3/23	0.010167271122940944	0.05594341806816353	0	0	7.474809160305344	34.29877051390911
protein polymerization (GO:0051258)	4/45	0.011901473980442183	0.06488748827693135	0	0	4.868840219014435	21.574283922787103
peptidyl-tyrosine autophosphorylation (GO:0038083)	4/45	0.011901473980442183	0.06488748827693135	0	0	4.868840219014435	21.574283922787103
positive regulation of Rho protein signal transduction (GO:0035025)	3/25	0.012825672725829192	0.06753583313836808	0	0	6.794587092297016	29.59930347364918
regulation of Rac protein signal transduction (GO:0035020)	2/9	0.012839727070694772	0.06753583313836808	0	0	14.211022480058013	61.89200479615135
actin filament reorganization (GO:0090527)	2/9	0.012839727070694772	0.06753583313836808	0	0	14.211022480058013	61.89200479615135
engulfment of apoptotic cell (GO:0043652)	2/9	0.012839727070694772	0.06753583313836808	0	0	14.211022480058013	61.89200479615135
endothelial cell chemotaxis (GO:0035767)	2/9	0.012839727070694772	0.06753583313836808	0	0	14.211022480058013	61.89200479615135
mature B cell differentiation involved in immune response (GO:0002313)	2/9	0.012839727070694772	0.06753583313836808	0	0	14.211022480058013	61.89200479615135
regulation of integrin activation (GO:0033623)	2/9	0.012839727070694772	0.06753583313836808	0	0	14.211022480058013	61.89200479615135
establishment of epithelial cell apical/basal polarity (GO:0045198)	2/9	0.012839727070694772	0.06753583313836808	0	0	14.211022480058013	61.89200479615135
regulation of epithelial cell migration (GO:0010632)	4/48	0.014842904681889348	0.0777299482025258	0	0	4.536178107606679	19.098368246376037
negative regulation of intracellular signal transduction (GO:1902532)	8/161	0.015062094040733257	0.07853336368836468	0	0	2.6212519372009973	10.997656526932076
positive regulation of intracellular signal transduction (GO:1902533)	17/479	0.015320944026024656	0.0795356833351019	0	0	1.8584678294440828	7.7656719351692995
positive regulation of epithelial cell migration (GO:0010634)	5/74	0.01567361564610747	0.07982287603775157	0	0	3.6204084658438043	15.045608467651581
polarized epithelial cell differentiation (GO:0030859)	2/10	0.01584128522833527	0.07982287603775157	0	0	12.434010152284264	51.54066009427227
regulation of respiratory burst (GO:0060263)	2/10	0.01584128522833527	0.07982287603775157	0	0	12.434010152284264	51.54066009427227
central nervous system projection neuron axonogenesis (GO:0021952)	2/10	0.01584128522833527	0.07982287603775157	0	0	12.434010152284264	51.54066009427227
regulation of axon regeneration (GO:0048679)	2/10	0.01584128522833527	0.07982287603775157	0	0	12.434010152284264	51.54066009427227
negative regulation of small GTPase mediated signal transduction (GO:0051058)	3/27	0.015844239213523553	0.07982287603775157	0	0	6.227735368956743	25.8136473661465
positive regulation of substrate adhesion-dependent cell spreading (GO:1900026)	3/27	0.015844239213523553	0.07982287603775157	0	0	6.227735368956743	25.8136473661465
myeloid leukocyte differentiation (GO:0002573)	4/50	0.017037305446865506	0.08547286850234208	0	0	4.338509316770186	17.667927987233167
apoptotic process (GO:0006915)	10/231	0.017167473401476268	0.08576553657473918	0	0	2.272173117951844	9.235790157474216
positive regulation of phosphate metabolic process (GO:0045937)	3/28	0.01749025322825372	0.08665295582794581	0	0	5.978320610687023	24.188951842919003
primary neural tube formation (GO:0014020)	3/28	0.01749025322825372	0.08665295582794581	0	0	5.978320610687023	24.188951842919003
positive regulation of developmental growth (GO:0048639)	4/51	0.01820639543619478	0.08982824855709325	0	0	4.245983499782892	17.009334954411138
regulation of trophoblast cell migration (GO:1901163)	2/11	0.019110617981424823	0.09294832294255335	0	0	11.051889452904682	43.73797610464593
negative regulation of chemotaxis (GO:0050922)	2/11	0.019110617981424823	0.09294832294255335	0	0	11.051889452904682	43.73797610464593
positive regulation of actin filament depolymerization (GO:0030836)	2/11	0.019110617981424823	0.09294832294255335	0	0	11.051889452904682	43.73797610464593
tube closure (GO:0060606)	3/29	0.019228003154782815	0.09294832294255335	0	0	5.748091603053435	22.712937682085588
regulation of neutrophil chemotaxis (GO:0090022)	3/29	0.019228003154782815	0.09294832294255335	0	0	5.748091603053435	22.712937682085588
positive regulation of cell-substrate adhesion (GO:0010811)	4/52	0.01942414523756014	0.0935178605388984	0	0	4.157312925170068	16.38496128708154

### Sheet: M1311
Term	Overlap	P-value	Adjusted P-value	Old P-value	Old Adjusted P-value	Odds Ratio	Combined Score
cellular triglyceride homeostasis (GO:0035356)	1/6	0.004193119798694676	0.05745018051506997	0	0	307.4	1682.8029678019434
positive regulation of B cell differentiation (GO:0045579)	1/7	0.004890387533564395	0.05745018051506997	0	0	256.15384615384613	1362.8623704331803
positive regulation of cellular process (GO:0048522)	3/519	0.0051086690661680855	0.05745018051506997	0	0	10.290697674418604	54.30212189985708
regulation of MHC class II biosynthetic process (GO:0045346)	1/8	0.0055872022837974	0.05745018051506997	0	0	219.54945054945054	1138.8637280375192
kinetochore assembly (GO:0051382)	1/8	0.0055872022837974	0.05745018051506997	0	0	219.54945054945054	1138.8637280375192
ATF6-mediated unfolded protein response (GO:0036500)	1/9	0.006283564258093123	0.05745018051506997	0	0	192.09615384615384	973.8925197668605
regulation of immunoglobulin secretion (GO:0051023)	1/9	0.006283564258093123	0.05745018051506997	0	0	192.09615384615384	973.8925197668605
regulation of endoplasmic reticulum unfolded protein response (GO:1900101)	1/9	0.006283564258093123	0.05745018051506997	0	0	192.09615384615384	973.8925197668605
adipose tissue development (GO:0060612)	1/9	0.006283564258093123	0.05745018051506997	0	0	192.09615384615384	973.8925197668605
response to interleukin-4 (GO:0070670)	1/9	0.006283564258093123	0.05745018051506997	0	0	192.09615384615384	973.8925197668605
cellular response to interleukin-4 (GO:0071353)	1/9	0.006283564258093123	0.05745018051506997	0	0	192.09615384615384	973.8925197668605
positive regulation of immunoglobulin secretion (GO:0051024)	1/9	0.006283564258093123	0.05745018051506997	0	0	192.09615384615384	973.8925197668605
fatty acid homeostasis (GO:0055089)	1/9	0.006283564258093123	0.05745018051506997	0	0	192.09615384615384	973.8925197668605
positive regulation of production of molecular mediator of immune response (GO:0002702)	1/9	0.006283564258093123	0.05745018051506997	0	0	192.09615384615384	973.8925197668605
regulation of immunoglobulin production (GO:0002637)	1/10	0.006979473680213335	0.05745018051506997	0	0	170.74358974358975	847.7046615380154
positive regulation of transcription from RNA polymerase III promoter (GO:0045945)	1/10	0.006979473680213335	0.05745018051506997	0	0	170.74358974358975	847.7046615380154
negative regulation of myotube differentiation (GO:0010832)	1/11	0.007674930787541144	0.05745018051506997	0	0	153.66153846153847	748.3003458854362
kinetochore organization (GO:0051383)	1/12	0.008369935820942226	0.05745018051506997	0	0	139.6853146853147	668.1300945358273
positive regulation of endoplasmic reticulum unfolded protein response (GO:1900103)	1/12	0.008369935820942226	0.05745018051506997	0	0	139.6853146853147	668.1300945358273
positive regulation of ruffle assembly (GO:1900029)	1/12	0.008369935820942226	0.05745018051506997	0	0	139.6853146853147	668.1300945358273
tRNA splicing, via endonucleolytic cleavage and ligation (GO:0006388)	1/13	0.009064489027893918	0.05745018051506997	0	0	128.03846153846155	602.2149225510485
negative regulation of endoplasmic reticulum stress-induced intrinsic apoptotic signaling pathway (GO:1902236)	1/14	0.009758590659951067	0.05745018051506997	0	0	118.18343195266272	547.1428779573204
RNA splicing, via endonucleolytic cleavage and ligation (GO:0000394)	1/14	0.009758590659951067	0.05745018051506997	0	0	118.18343195266272	547.1428779573204
mitotic sister chromatid cohesion (GO:0007064)	1/15	0.0104522409709381	0.05745018051506997	0	0	109.73626373626374	500.5003914455875
regulation of B cell differentiation (GO:0045577)	1/15	0.0104522409709381	0.05745018051506997	0	0	109.73626373626374	500.5003914455875
positive regulation of response to endoplasmic reticulum stress (GO:1905898)	1/16	0.011145440218903038	0.05745018051506997	0	0	102.41538461538461	460.53380130419424
negative regulation of striated muscle cell differentiation (GO:0051154)	1/16	0.011145440218903038	0.05745018051506997	0	0	102.41538461538461	460.53380130419424
positive regulation of secretion (GO:0051047)	1/16	0.011145440218903038	0.05745018051506997	0	0	102.41538461538461	460.53380130419424
positive regulation of lymphocyte differentiation (GO:0045621)	1/16	0.011145440218903038	0.05745018051506997	0	0	102.41538461538461	460.53380130419424
positive regulation of interleukin-6 secretion (GO:2000778)	1/17	0.01183818865932929	0.05745018051506997	0	0	96.00961538461539	425.93942395331476
anion homeostasis (GO:0055081)	1/18	0.01253048655713669	0.05745018051506997	0	0	90.35746606334841	395.7287161899813
regulation of myotube differentiation (GO:0010830)	1/19	0.013222334171232074	0.05745018051506997	0	0	85.33333333333333	369.13902050225767
positive regulation of immunoglobulin production (GO:0002639)	1/19	0.013222334171232074	0.05745018051506997	0	0	85.33333333333333	369.13902050225767
regulation of endoplasmic reticulum stress-induced intrinsic apoptotic signaling pathway (GO:1902235)	1/20	0.013913731760820029	0.05745018051506997	0	0	80.83805668016194	345.57291333057793
hepaticobiliary system development (GO:0061008)	1/21	0.014604679593987663	0.05745018051506997	0	0	76.79230769230769	324.5560291468294
positive regulation of transcription from RNA polymerase II promoter involved in cellular response to chemical stimulus (GO:1901522)	1/21	0.014604679593987663	0.05745018051506997	0	0	76.79230769230769	324.5560291468294
regulation of ruffle assembly (GO:1900027)	1/21	0.014604679593987663	0.05745018051506997	0	0	76.79230769230769	324.5560291468294
cellular response to hexose stimulus (GO:0071331)	1/21	0.014604679593987663	0.05745018051506997	0	0	76.79230769230769	324.5560291468294
negative regulation of response to endoplasmic reticulum stress (GO:1903573)	1/22	0.01529517792933681	0.05745018051506997	0	0	73.13186813186813	305.7071272789262
regulation of transcription from RNA polymerase III promoter (GO:0006359)	1/22	0.01529517792933681	0.05745018051506997	0	0	73.13186813186813	305.7071272789262
digestive system development (GO:0055123)	1/22	0.01529517792933681	0.05745018051506997	0	0	73.13186813186813	305.7071272789262
positive regulation of immune effector process (GO:0002699)	1/24	0.016674827177981324	0.061141032985931515	0	0	66.76588628762542	273.32986083800455
positive regulation of wound healing (GO:0090303)	1/26	0.01805268161758667	0.06286793903878136	0	0	61.418461538461536	246.562020931719
cellular response to glucose stimulus (GO:0071333)	1/27	0.018740936449241897	0.06286793903878136	0	0	59.053254437869825	234.8574522333829
triglyceride homeostasis (GO:0070328)	1/28	0.01942874337764288	0.06286793903878136	0	0	56.863247863247864	224.09815604285276
protein alkylation (GO:0008213)	1/29	0.02011610266484507	0.06286793903878136	0	0	54.82967032967033	214.17755847607222
lysosome localization (GO:0032418)	1/29	0.02011610266484507	0.06286793903878136	0	0	54.82967032967033	214.17755847607222
connective tissue development (GO:0061448)	1/30	0.02080301457834001	0.06286793903878136	0	0	52.93633952254642	205.00430545239047
ATP-dependent chromatin remodeling (GO:0043044)	1/30	0.02080301457834001	0.06286793903878136	0	0	52.93633952254642	205.00430545239047
liver development (GO:0001889)	1/31	0.02148947938555657	0.06286793903878136	0	0	51.16923076923077	196.4996601316088
positive regulation of T cell differentiation (GO:0045582)	1/32	0.022175497351954617	0.06286793903878136	0	0	49.516129032258064	188.59541419671353
cellular response to amino acid stimulus (GO:0071230)	1/32	0.022175497351954617	0.06286793903878136	0	0	49.516129032258064	188.59541419671353
regulation of T cell differentiation (GO:0045580)	1/33	0.022861068741375043	0.06286793903878136	0	0	47.96634615384615	181.23219876999113
cellular response to glucose starvation (GO:0042149)	1/33	0.022861068741375043	0.06286793903878136	0	0	47.96634615384615	181.23219876999113
positive regulation of organelle organization (GO:0010638)	1/33	0.022861068741375043	0.06286793903878136	0	0	47.96634615384615	181.23219876999113
cellular glucose homeostasis (GO:0001678)	1/33	0.022861068741375043	0.06286793903878136	0	0	47.96634615384615	181.23219876999113
response to amino acid (GO:0043200)	1/34	0.023546193825120534	0.06361603243979934	0	0	46.51048951048951	174.35810878919273
centromere complex assembly (GO:0034508)	1/36	0.024915106126970902	0.06615390247506067	0	0	43.848351648351645	161.9004351330391
positive regulation of fat cell differentiation (GO:0045600)	1/39	0.026965133912219295	0.0703835698725724	0	0	40.38056680161943	145.90349135778567
response to peptide hormone (GO:0043434)	1/40	0.027647586728505463	0.07096213926983069	0	0	39.34319526627219	141.17191556098328
cellular response to peptide (GO:1901653)	1/41	0.02832959509733448	0.07152061713097557	0	0	38.35769230769231	136.70099489654157
positive regulation of interleukin-6 production (GO:0032755)	1/43	0.029692279563515972	0.07258112782192794	0	0	36.527472527472526	128.46230708138887
digestive tract development (GO:0048565)	1/43	0.029692279563515972	0.07258112782192794	0	0	36.527472527472526	128.46230708138887
protein methylation (GO:0006479)	1/46	0.03173297954882987	0.07562876257472416	0	0	34.08717948717949	117.61436233167083
response to glucose (GO:0009749)	1/47	0.03241232681773892	0.07562876257472416	0	0	33.34448160535117	114.34544554475478
fatty acid biosynthetic process (GO:0006633)	1/47	0.03241232681773892	0.07562876257472416	0	0	33.34448160535117	114.34544554475478
cytoplasmic microtubule organization (GO:0031122)	1/48	0.03309123150218267	0.07606044255725569	0	0	32.633387888707034	111.23047645903023
lipid homeostasis (GO:0055088)	1/49	0.03376969386509401	0.07647842434153643	0	0	31.951923076923077	108.25923449477123
positive regulation of cell proliferation (GO:0008284)	2/424	0.03448187971517489	0.07695955762517295	0	0	7.726698262243286	26.018275780619117
cellular response to nutrient levels (GO:0031669)	1/54	0.03715538012271022	0.08059054280137147	0	0	28.93033381712627	95.25736807729457
positive regulation of immune response (GO:0050778)	1/54	0.03715538012271022	0.08059054280137147	0	0	28.93033381712627	95.25736807729457
IRE1-mediated unfolded protein response (GO:0036498)	1/57	0.03918150096867877	0.08294355582166911	0	0	27.376373626373628	88.68714644738452
cholesterol homeostasis (GO:0042632)	1/58	0.039855994355866974	0.08294355582166911	0	0	26.894736842105264	86.66781779581883
sterol homeostasis (GO:0055092)	1/58	0.039855994355866974	0.08294355582166911	0	0	26.894736842105264	86.66781779581883
tRNA processing (GO:0008033)	1/62	0.04254957378370724	0.0862188731933015	0	0	25.12610340479193	79.32525524448647
negative regulation of intrinsic apoptotic signaling pathway (GO:2001243)	1/62	0.04254957378370724	0.0862188731933015	0	0	25.12610340479193	79.32525524448647
positive regulation of T cell activation (GO:0050870)	1/68	0.046576789586793774	0.09044471041524425	0	0	22.869115958668196	70.13164167770657
monocarboxylic acid biosynthetic process (GO:0072330)	1/68	0.046576789586793774	0.09044471041524425	0	0	22.869115958668196	70.13164167770657
positive regulation of plasma membrane bounded cell projection assembly (GO:0120034)	1/69	0.04724646104265027	0.09044471041524425	0	0	22.531674208144796	68.77517598546079
response to insulin (GO:0032868)	1/71	0.04858449389017961	0.09044471041524425	0	0	21.885714285714286	66.19226727807713
positive regulation of growth (GO:0045927)	1/71	0.04858449389017961	0.09044471041524425	0	0	21.885714285714286	66.19226727807713
lipid biosynthetic process (GO:0008610)	1/72	0.04925285580043781	0.09044471041524425	0	0	21.57638136511376	64.9619085278147
regulation of fat cell differentiation (GO:0045598)	1/72	0.04925285580043781	0.09044471041524425	0	0	21.57638136511376	64.9619085278147
positive regulation of cytokine secretion (GO:0050715)	1/73	0.04992078172269975	0.09044471041524425	0	0	21.275641025641026	63.76985958511893
canonical Wnt signaling pathway (GO:0060070)	1/73	0.04992078172269975	0.09044471041524425	0	0	21.275641025641026	63.76985958511893
gland development (GO:0048732)	1/75	0.051255326641940394	0.09178279421928862	0	0	20.698544698544698	61.494046042978006
positive regulation of cytoskeleton organization (GO:0051495)	1/77	0.05258813073915288	0.09308703602102925	0	0	20.15182186234818	59.35245231348692
cellular response to hormone stimulus (GO:0032870)	1/80	0.0545840774557414	0.09552213554754745	0	0	19.383641674780915	56.36788314936266
positive regulation of protein secretion (GO:0050714)	1/82	0.05591253867208649	0.09567256617223688	0	0	18.903133903133902	54.51600716299186
mitotic sister chromatid segregation (GO:0000070)	1/82	0.05591253867208649	0.09567256617223688	0	0	18.903133903133902	54.51600716299186
cellular response to molecule of bacterial origin (GO:0071219)	1/84	0.057239266387404106	0.0968664508094531	0	0	18.44578313253012	52.764441934672654

### Sheet: M1540
Term	Overlap	P-value	Adjusted P-value	Old P-value	Old Adjusted P-value	Odds Ratio	Combined Score
cellular response to type I interferon (GO:0071357)	35/65	1.042252650302191E-51	4.3253484987540926E-49	0	0	120.60034904013962	14157.329890644725
type I interferon signaling pathway (GO:0060337)	35/65	1.042252650302191E-51	4.3253484987540926E-49	0	0	120.60034904013962	14157.329890644725
interferon-gamma-mediated signaling pathway (GO:0060333)	33/70	3.4921639043747556E-46	9.661653468770158E-44	0	0	91.20865425010503	9546.66324103001
cellular response to interferon-gamma (GO:0071346)	35/116	1.2199570718212983E-40	2.531410924029194E-38	0	0	44.55141878353048	4094.4797902840346
regulation of immune response (GO:0050776)	40/251	2.249502566041881E-34	3.734174259629523E-32	0	0	19.938847271059473	1544.8057398002572
cytokine-mediated signaling pathway (GO:0019221)	51/633	4.424310207988029E-29	6.120295787716774E-27	0	0	9.610132547864506	627.424924129597
negative regulation of viral life cycle (GO:1903901)	21/61	4.1362303781182093E-26	4.904387448340162E-24	0	0	50.53829268292683	2953.833201677245
negative regulation of viral genome replication (GO:0045071)	16/50	1.4484559686327146E-19	1.5027730674564414E-17	0	0	44.23529411764706	1918.8659533838238
regulation of viral genome replication (GO:0045069)	17/63	2.780800639197859E-19	2.564516145038026E-17	0	0	34.88412731433326	1490.4724056789125
cellular defense response (GO:0006968)	13/56	4.2611596589269564E-14	3.5367625169093737E-12	0	0	28.005568293481822	862.197627933996
antigen processing and presentation of peptide antigen via MHC class I (GO:0002474)	10/28	3.05329070214467E-13	2.3038466207091602E-11	0	0	50.81275720164609	1464.2908522917394
antigen processing and presentation of exogenous peptide antigen via MHC class I (GO:0042590)	13/78	3.9953337861658714E-12	2.7634392020980613E-10	0	0	18.506103286384977	485.70922500802163
antigen processing and presentation of exogenous peptide antigen via MHC class I, TAP-dependent (GO:0002479)	12/75	4.5147671489517086E-11	2.8825051797153215E-9	0	0	17.544281263907433	417.92376981462894
antigen processing and presentation of exogenous peptide antigen via MHC class I, TAP-independent (GO:0002480)	6/9	1.5906111234313283E-10	9.430051660342874E-9	0	0	179.73636363636365	4055.163780826206
regulation of viral entry into host cell (GO:0046596)	8/26	3.078869740013236E-10	1.7036412561406575E-8	0	0	40.277268093781856	882.1240631904037
regulation of natural killer cell mediated cytotoxicity (GO:0042269)	7/22	3.1646345454139703E-9	1.641654170433497E-7	0	0	42.10441400304414	824.0350970176848
regulation of innate immune response (GO:0045088)	10/69	5.282480376434841E-9	2.5790933602593635E-7	0	0	15.470025109855618	294.84119872273266
negative regulation of viral entry into host cell (GO:0046597)	6/15	8.954706707639444E-9	4.1291147596337437E-7	0	0	59.89393939393939	1109.8997749552943
antigen processing and presentation of exogenous peptide antigen via MHC class II (GO:0019886)	11/97	1.2754035059625944E-8	5.292924549744767E-7	0	0	11.712709572742023	212.90681945781003
antigen processing and presentation of exogenous peptide antigen (GO:0002478)	11/97	1.2754035059625944E-8	5.292924549744767E-7	0	0	11.712709572742023	212.90681945781003
antigen processing and presentation of peptide antigen via MHC class II (GO:0002495)	11/98	1.4225334655012119E-8	5.622394173171457E-7	0	0	11.577492649024325	209.18493119479265
cellular zinc ion homeostasis (GO:0006882)	7/31	4.475373756157737E-8	1.5518315029204112E-6	0	0	26.303272450532724	445.1063667121204
zinc ion homeostasis (GO:0055069)	7/31	4.475373756157737E-8	1.5518315029204112E-6	0	0	26.303272450532724	445.1063667121204
cellular response to zinc ion (GO:0071294)	6/19	4.67419127385666E-8	1.5518315029204112E-6	0	0	41.456643356643355	699.7311198010947
response to interferon-beta (GO:0035456)	6/19	4.67419127385666E-8	1.5518315029204112E-6	0	0	41.456643356643355	699.7311198010947
cellular response to copper ion (GO:0071280)	6/21	9.173344228413894E-8	2.9284137344552047E-6	0	0	35.92545454545454	582.1496751615123
regulation of nuclease activity (GO:0032069)	4/6	2.339640558090844E-7	7.192228382279261E-6	0	0	178.12612612612614	2719.647210802377
regulation of viral release from host cell (GO:1902186)	6/25	2.8828565474737323E-7	8.250934256562752E-6	0	0	28.35645933014354	427.0288247430542
response to copper ion (GO:0046688)	6/25	2.8828565474737323E-7	8.250934256562752E-6	0	0	28.35645933014354	427.0288247430542
cellular response to cadmium ion (GO:0071276)	6/29	7.44584502941855E-7	2.060017124805799E-5	0	0	23.4201581027668	330.46872371596083
response to interferon-gamma (GO:0034341)	8/68	9.690735273748898E-7	2.3834662832057117E-5	0	0	12.057492354740061	166.9591965236692
response to interferon-alpha (GO:0035455)	5/17	9.763596822770386E-7	2.3834662832057117E-5	0	0	37.25867269984917	515.6389712473849
positive regulation of natural killer cell mediated cytotoxicity (GO:0045954)	5/17	9.763596822770386E-7	2.3834662832057117E-5	0	0	37.25867269984917	515.6389712473849
positive regulation of natural killer cell mediated immunity (GO:0002717)	5/17	9.763596822770386E-7	2.3834662832057117E-5	0	0	37.25867269984917	515.6389712473849
response to cadmium ion (GO:0046686)	6/31	1.1325258058785676E-6	2.6857040539406034E-5	0	0	21.544363636363638	294.96517936966734
response to zinc ion (GO:0010043)	6/32	1.3807875814532803E-6	3.1834824794617296E-5	0	0	20.714685314685315	279.5002766089491
negative regulation of lymphocyte activation (GO:0051250)	5/19	1.801164640661038E-6	3.9341227677596355E-5	0	0	31.932773109243698	422.37725128458766
protein ADP-ribosylation (GO:0006471)	5/19	1.801164640661038E-6	3.9341227677596355E-5	0	0	31.932773109243698	422.37725128458766
natural killer cell activation (GO:0030101)	6/36	2.858012300781077E-6	6.082436434995626E-5	0	0	17.94909090909091	229.12704103727796
response to cytokine (GO:0034097)	10/138	3.8975412378072876E-6	8.087398068450121E-5	0	0	7.105758101851852	88.50338716065608
lymphocyte mediated immunity (GO:0002449)	4/11	4.923139542556176E-6	9.966355659321039E-5	0	0	50.88030888030888	621.836957047821
positive regulation of leukocyte mediated cytotoxicity (GO:0001912)	5/25	7.787076661078771E-6	1.5388746734989E-4	0	0	22.346153846153847	262.85881408858677
regulation of T cell receptor signaling pathway (GO:0050856)	5/26	9.552767850474274E-6	1.8439063525334061E-4	0	0	21.28097392803275	245.9799595971563
negative regulation of viral release from host cell (GO:1902187)	4/13	1.0478722190498657E-5	1.9766680495713376E-4	0	0	39.569569569569566	453.71116676948105
regulation of defense response to virus by host (GO:0050691)	5/30	1.994712583273221E-5	3.6791365424817185E-4	0	0	17.87239819004525	193.42269780267952
immune response-inhibiting cell surface receptor signaling pathway (GO:0002767)	3/6	2.7770519586147406E-5	5.010767664457033E-4	0	0	88.65919282511211	930.1710730469238
positive regulation of immune response (GO:0050778)	6/54	3.198871342302386E-5	5.649070668321236E-4	0	0	11.207954545454545	116.00375769564096
negative regulation of T cell activation (GO:0050868)	5/34	3.754206426574458E-5	6.491648612618335E-4	0	0	15.404119207364644	156.96872243722868
regulation of dendritic cell differentiation (GO:2001198)	3/7	4.8192835724764933E-5	8.000010730310979E-4	0	0	66.49103139013452	660.9408115863636
response to type I interferon (GO:0034340)	3/7	4.8192835724764933E-5	8.000010730310979E-4	0	0	66.49103139013452	660.9408115863636
T cell activation (GO:0042110)	7/88	6.26179591092832E-5	0.0010190765894255893	0	0	7.771069395118102	75.21197213049835
positive regulation of innate immune response (GO:0045089)	5/38	6.527825237620993E-5	0.0010419413360048893	0	0	13.534210887152064	130.42718209790547
cellular protein catabolic process (GO:0044257)	6/62	7.062780958359758E-5	0.0011060581500827544	0	0	9.602922077922077	91.78556071450798
negative regulation of leukocyte mediated cytotoxicity (GO:0001911)	3/8	7.646529150153089E-5	0.0011752998508568636	0	0	53.19013452914798	504.1719253221553
negative regulation of viral process (GO:0048525)	4/21	8.169769218548195E-5	0.0012108765091776788	0	0	20.94011658717541	197.09852916912268
positive regulation of defense response to virus by host (GO:0002230)	4/21	8.169769218548195E-5	0.0012108765091776788	0	0	20.94011658717541	197.09852916912268
cellular transition metal ion homeostasis (GO:0046916)	7/93	8.90954288436395E-5	0.001297354490179312	0	0	7.317404693639163	68.24067119375233
regulation of mast cell activation (GO:0033003)	3/9	1.137415382348846E-4	0.0015476307661467902	0	0	44.32286995515695	402.52177318817866
positive regulation of natural killer cell mediated cytotoxicity directed against tumor cell target (GO:0002860)	3/9	1.137415382348846E-4	0.0015476307661467902	0	0	44.32286995515695	402.52177318817866
negative regulation of natural killer cell mediated cytotoxicity (GO:0045953)	3/9	1.137415382348846E-4	0.0015476307661467902	0	0	44.32286995515695	402.52177318817866
positive regulation of natural killer cell mediated immune response to tumor cell (GO:0002857)	3/9	1.137415382348846E-4	0.0015476307661467902	0	0	44.32286995515695	402.52177318817866
negative regulation of viral transcription (GO:0032897)	4/23	1.187497235609782E-4	0.0015897140412195468	0	0	18.733997155049785	169.32709171234762
cellular divalent inorganic cation homeostasis (GO:0072503)	7/101	1.498884624871777E-4	0.00197472101371996	0	0	6.691926552025649	58.9265564221315
regulation of natural killer cell mediated cytotoxicity directed against tumor cell target (GO:0002858)	3/10	1.6113364990214826E-4	0.002089702022168485	0	0	37.98910954516336	331.76939436922953
negative regulation of locomotion (GO:0040013)	4/25	1.666626121249521E-4	0.002128153354826312	0	0	16.948090948090947	147.44057946239036
positive regulation of sequence-specific DNA binding transcription factor activity (GO:0051091)	10/215	1.7446324793424754E-4	0.002194007511900386	0	0	4.419376693766938	38.24438635284256
immune response-regulating cell surface receptor signaling pathway (GO:0002768)	3/11	2.197130682346365E-4	0.00272181860648878	0	0	33.238789237668165	279.9765739041119
negative regulation of growth (GO:0045926)	7/120	4.327499704126736E-4	0.005282095227095869	0	0	5.561360973047238	43.07468961664787
negative regulation of T cell receptor signaling pathway (GO:0050860)	3/14	4.726994577973548E-4	0.005686094927127601	0	0	24.169995923359153	185.0708858281551
positive regulation of cytokine-mediated signaling pathway (GO:0001961)	4/33	5.022858254115089E-4	0.005955674787022177	0	0	12.267785026405717	93.19028115974422
NAD biosynthesis via nicotinamide riboside salvage pathway (GO:0034356)	3/15	5.859619834698251E-4	0.006849978116619081	0	0	22.154708520179373	164.8810045502174
negative regulation of tumor necrosis factor production (GO:0032720)	4/35	6.314592884095679E-4	0.007246937749409461	0	0	11.475152571926765	84.54292363579489
positive regulation of NF-kappaB transcription factor activity (GO:0051092)	7/128	6.373812719360128E-4	0.007246937749409461	0	0	5.19155439827918	38.20019725827576
proteolysis involved in cellular protein catabolic process (GO:0051603)	6/93	6.551557424414382E-4	0.007348368462518834	0	0	6.171473354231975	45.24083446903312
positive regulation of antigen receptor-mediated signaling pathway (GO:0050857)	3/16	7.151914109623872E-4	0.007810643040773438	0	0	20.449465332873405	148.11466645091838
regulation of interferon-alpha production (GO:0032647)	3/16	7.151914109623872E-4	0.007810643040773438	0	0	20.449465332873405	148.11466645091838
negative regulation of antigen receptor-mediated signaling pathway (GO:0050858)	3/17	8.612342748706758E-4	0.00928343439146313	0	0	18.987828315182576	133.99983855926516
regulation of type I interferon-mediated signaling pathway (GO:0060338)	4/39	9.575560792944849E-4	0.009958113412352497	0	0	10.161647361647361	70.63489392375844
regulation of RNA metabolic process (GO:0051252)	4/39	9.575560792944849E-4	0.009958113412352497	0	0	10.161647361647361	70.63489392375844
cellular response to metal ion (GO:0071248)	6/100	9.598181602267468E-4	0.009958113412352497	0	0	5.709864603481625	39.676517063143706
negative regulation of osteoclast differentiation (GO:0045671)	3/18	0.0010249026184422328	0.010502088559346336	0	0	17.721076233183858	121.97696192451086
regulation of viral transcription (GO:0046782)	4/40	0.001054616331983135	0.01054616331983135	0	0	9.87887887887888	67.71554824384056
negative regulation of cytokine secretion (GO:0050710)	4/40	0.001054616331983135	0.01054616331983135	0	0	9.87887887887888	67.71554824384056
natural killer cell activation involved in immune response (GO:0002323)	3/20	0.001408196318395051	0.01375062287373991	0	0	15.634661039303614	102.64851653248287
immune response-activating cell surface receptor signaling pathway (GO:0002429)	3/20	0.001408196318395051	0.01375062287373991	0	0	15.634661039303614	102.64851653248287
negative regulation of immune response (GO:0050777)	4/44	0.0015123208239201835	0.014595654463415724	0	0	8.889189189189189	57.72737097069454
positive regulation of interferon-gamma secretion (GO:1902715)	2/6	0.0018506841350418282	0.01634114714983742	0	0	44.129464285714285	277.67141100951824
T-helper 17 cell lineage commitment (GO:0072540)	2/6	0.0018506841350418282	0.01634114714983742	0	0	44.129464285714285	277.67141100951824
vesicle fusion with endoplasmic reticulum-Golgi intermediate compartment (ERGIC) membrane (GO:1990668)	2/6	0.0018506841350418282	0.01634114714983742	0	0	44.129464285714285	277.67141100951824
regulation of MHC class I biosynthetic process (GO:0045343)	2/6	0.0018506841350418282	0.01634114714983742	0	0	44.129464285714285	277.67141100951824
antigen processing and presentation of endogenous peptide antigen (GO:0002483)	2/6	0.0018506841350418282	0.01634114714983742	0	0	44.129464285714285	277.67141100951824
regulation of protein K63-linked ubiquitination (GO:1900044)	2/6	0.0018506841350418282	0.01634114714983742	0	0	44.129464285714285	277.67141100951824
negative regulation of leukocyte degranulation (GO:0043301)	2/6	0.0018506841350418282	0.01634114714983742	0	0	44.129464285714285	277.67141100951824
alpha-beta T cell activation (GO:0046631)	2/6	0.0018506841350418282	0.01634114714983742	0	0	44.129464285714285	277.67141100951824
NAD biosynthetic process (GO:0009435)	3/22	0.001870909516049935	0.016345841034962588	0	0	13.98749114939816	87.86005609193595
regulation of interleukin-8 secretion (GO:2000482)	3/23	0.002133734718144826	0.018447914750627143	0	0	13.287443946188342	81.71620498746297
regulation of toll-like receptor 9 signaling pathway (GO:0034163)	2/7	0.0025716848431765102	0.02178059612078065	0	0	35.301785714285714	210.51139725041455
positive regulation of type I interferon-mediated signaling pathway (GO:0060340)	2/7	0.0025716848431765102	0.02178059612078065	0	0	35.301785714285714	210.51139725041455
T-helper 17 cell differentiation (GO:0072539)	2/8	0.003403429085842103	0.02769457001224456	0	0	29.416666666666668	167.17408714461624
T-helper cell lineage commitment (GO:0002295)	2/8	0.003403429085842103	0.02769457001224456	0	0	29.416666666666668	167.17408714461624
B cell mediated immunity (GO:0019724)	2/8	0.003403429085842103	0.02769457001224456	0	0	29.416666666666668	167.17408714461624
positive regulation of regulatory T cell differentiation (GO:0045591)	2/8	0.003403429085842103	0.02769457001224456	0	0	29.416666666666668	167.17408714461624
protein glycosylation (GO:0006486)	6/130	0.003633417851481454	0.029278998220675798	0	0	4.321847507331379	24.278330675656438
regulation of NIK/NF-kappaB signaling (GO:1901222)	3/28	0.0037865566805832733	0.03021963504696266	0	0	10.627264573991031	59.260796319117546
negative regulation of lymphocyte proliferation (GO:0050672)	3/29	0.004188618793796825	0.032187284209509774	0	0	10.218006209037599	55.94751019059089
dynamin family protein polymerization involved in membrane fission (GO:0003373)	2/9	0.00434334437525915	0.032187284209509774	0	0	25.213010204081634	137.13635192239286
regulation of natural killer cell activation (GO:0032814)	2/9	0.00434334437525915	0.032187284209509774	0	0	25.213010204081634	137.13635192239286
regulation of interferon-gamma secretion (GO:1902713)	2/9	0.00434334437525915	0.032187284209509774	0	0	25.213010204081634	137.13635192239286
negative regulation of interferon-beta production (GO:0032688)	2/9	0.00434334437525915	0.032187284209509774	0	0	25.213010204081634	137.13635192239286
dynamin family protein polymerization involved in mitochondrial fission (GO:0003374)	2/9	0.00434334437525915	0.032187284209509774	0	0	25.213010204081634	137.13635192239286
response to muramyl dipeptide (GO:0032495)	2/9	0.00434334437525915	0.032187284209509774	0	0	25.213010204081634	137.13635192239286
regulation of cytokine secretion involved in immune response (GO:0002739)	2/9	0.00434334437525915	0.032187284209509774	0	0	25.213010204081634	137.13635192239286
regulation of tumor necrosis factor production (GO:0032680)	4/61	0.005008423452239628	0.036787535091671604	0	0	6.232653706337917	33.01208611458718
negative regulation of tumor necrosis factor superfamily cytokine production (GO:1903556)	3/31	0.005068056732366724	0.03689900954267001	0	0	9.487187700192184	50.13786889824032
positive regulation of T cell receptor signaling pathway (GO:0050862)	2/10	0.005388901759505493	0.03822896119991076	0	0	22.060267857142858	115.22990468921296
ganglioside biosynthetic process (GO:0001574)	2/10	0.005388901759505493	0.03822896119991076	0	0	22.060267857142858	115.22990468921296
regulation of NLRP3 inflammasome complex assembly (GO:1900225)	2/10	0.005388901759505493	0.03822896119991076	0	0	22.060267857142858	115.22990468921296
protein trimerization (GO:0070206)	3/32	0.005546272600147634	0.039011917441716414	0	0	9.15957940312355	47.58061844790835
homophilic cell adhesion via plasma membrane adhesion molecules (GO:0007156)	4/64	0.005940172720976612	0.04143145679336629	0	0	5.92012012012012	30.34663678286104
negative regulation of leukocyte activation (GO:0002695)	2/11	0.006537615175765244	0.04484479831310043	0	0	19.60813492063492	98.63250364607059
negative regulation of leukocyte cell-cell adhesion (GO:1903038)	2/11	0.006537615175765244	0.04484479831310043	0	0	19.60813492063492	98.63250364607059
regulation of viral life cycle (GO:1903900)	2/12	0.007787040816427222	0.05297740883307044	0	0	17.646428571428572	85.67860513093576
negative regulation of cytokine production (GO:0001818)	5/110	0.008267893245258074	0.055791474744424405	0	0	4.238095238095238	20.32325827927958
regulation of I-kappaB kinase/NF-kappaB signaling (GO:0043122)	7/204	0.008661546538189778	0.057976480860463836	0	0	3.1763901444034954	15.084238416658774
positive regulation of T cell mediated cytotoxicity (GO:0001916)	2/13	0.00913477649778908	0.05923331635285106	0	0	16.041396103896105	75.32504719712321
positive regulation of interleukin-17 production (GO:0032740)	2/13	0.00913477649778908	0.05923331635285106	0	0	16.041396103896105	75.32504719712321
leukocyte differentiation (GO:0002521)	2/13	0.00913477649778908	0.05923331635285106	0	0	16.041396103896105	75.32504719712321
negative regulation of interleukin-10 production (GO:0032693)	2/13	0.00913477649778908	0.05923331635285106	0	0	16.041396103896105	75.32504719712321
positive regulation of cytokine secretion (GO:0050715)	4/73	0.009408060281189543	0.06053248087897148	0	0	5.145580362971668	24.010247814707014
adaptive immune response based on somatic recombination of immune receptors built from immunoglobulin superfamily domains (GO:0002460)	2/14	0.010578461043696417	0.0665160808050608	0	0	14.703869047619047	66.88694928283637
nucleoside triphosphate metabolic process (GO:0009141)	2/14	0.010578461043696417	0.0665160808050608	0	0	14.703869047619047	66.88694928283637
positive regulation of interleukin-8 secretion (GO:2000484)	2/14	0.010578461043696417	0.0665160808050608	0	0	14.703869047619047	66.88694928283637
positive regulation of I-kappaB kinase/NF-kappaB signaling (GO:0043123)	6/163	0.01066369750110354	0.0665478866610221	0	0	3.407701215981471	15.474064742908674
regulation of calcium-mediated signaling (GO:0050848)	3/41	0.011067212017353716	0.06804285906965618	0	0	6.987019117299976	31.46791601036427
regulation of protein localization (GO:0032880)	3/41	0.011067212017353716	0.06804285906965618	0	0	6.987019117299976	31.46791601036427
ganglioside metabolic process (GO:0001573)	2/15	0.012115773668748008	0.07340213244569961	0	0	13.572115384615385	59.89709840535109
regulation of T cell mediated cytotoxicity (GO:0001914)	2/15	0.012115773668748008	0.07340213244569961	0	0	13.572115384615385	59.89709840535109
positive regulation of interferon-gamma production (GO:0032729)	3/43	0.012603462385796866	0.07580343318993767	0	0	6.636995515695067	29.028782871547353
positive regulation of cytokine production (GO:0001819)	7/220	0.01274976637611479	0.0761316985048581	0	0	2.935387055973589	12.804869673400926
negative regulation of macromolecule metabolic process (GO:0010605)	5/124	0.013411051307692313	0.07841168628867184	0	0	3.7368341001558996	16.11201860616421
negative regulation of type I interferon production (GO:0032480)	3/44	0.013415011389146268	0.07841168628867184	0	0	6.474789456414744	27.915283892518584
positive regulation of viral life cycle (GO:1903902)	3/44	0.013415011389146268	0.07841168628867184	0	0	6.474789456414744	27.915283892518584
regulation of toll-like receptor 4 signaling pathway (GO:0034143)	2/16	0.013744433379404935	0.07977538255179088	0	0	12.60204081632653	54.02647864020346
glycosphingolipid biosynthetic process (GO:0006688)	2/17	0.015462198373958097	0.08730356905023959	0	0	11.761309523809524	49.03709876142271
negative regulation of B cell activation (GO:0050869)	2/17	0.015462198373958097	0.08730356905023959	0	0	11.761309523809524	49.03709876142271
regulation of B cell receptor signaling pathway (GO:0050855)	2/17	0.015462198373958097	0.08730356905023959	0	0	11.761309523809524	49.03709876142271
N-glycan processing (GO:0006491)	2/17	0.015462198373958097	0.08730356905023959	0	0	11.761309523809524	49.03709876142271
heterophilic cell-cell adhesion via plasma membrane cell adhesion molecules (GO:0007157)	3/47	0.016025013022709766	0.08987000546519666	0	0	6.032409294741133	24.935593986558512
pattern recognition receptor signaling pathway (GO:0002221)	3/48	0.01695382969657741	0.09444079629637081	0	0	5.898056801195815	24.047920096535833
negative regulation of fibroblast proliferation (GO:0048147)	2/18	0.01726686545777126	0.09491058496655727	0	0	11.025669642857142	44.75281716514252
regulation of lipopolysaccharide-mediated signaling pathway (GO:0031664)	2/18	0.01726686545777126	0.09491058496655727	0	0	11.025669642857142	44.75281716514252
